# CHARMS and PROBAST+AI: an updated template for Data Extraction and Risk of Bias Assessment in systematic reviews of prediction models

**DOI:** 10.64898/2026.08.26.26361189

**Authors:** A. Jaber, L.T. Hughes, C. Grimes, A. Vayani, A.C. Cameron, T.J. Quinn

## Abstract

Systematic reviews of clinical prediction models increasingly include studies using artificial intelligence (AI) and machine learning (ML) methods alongside traditional multivariable regression approaches. A previously published Excel tool enabled standardised data extraction using the CHARMS checklist and risk of bias assessment using PROBAST. The recent publication of the PROBAST+AI framework, which distinguishes the assessment of model development quality from the assessment of model evaluation risk of bias and assesses applicability in both parts, necessitates an updated digital instrument applicable across prediction modelling methods.

We updated an open-access Excel tool to incorporate the full PROBAST+AI framework. The updated template incorporates structural separation between assessment of model development quality and model evaluation risk of bias, with applicability assessed in both parts. It also incorporates updated signalling questions, including those addressing methodological issues particularly relevant to AI/ML, and automates the generation of summary tables and graphical displays.

The updated tool (CHARMS & PROBAST+AI Template) contains 12 worksheets and supports data extraction and appraisal for up to 30 prediction models. Dedicated, linked worksheets enable separate assessment of model development and model evaluation, with Domain 4 distinguishing among Apparent, Internal, and External evaluation settings. Key updates include dedicated assessments for predictor pre-processing, class imbalance handling and recalibration, data leakage prevention, and replication of the full model development pipeline within resampling procedures. Automated sheets dynamically format tables and summary charts covering PROBAST+AI parts.

The CHARMS & PROBAST+AI Excel template provides a standardised, user-friendly, and rigorous digital framework for systematic reviewers appraising traditional statistical and AI-driven clinical prediction models.

## Supplementary material for "CHARMS and PROBAST+AI: an updated template for Data Extraction and Risk of Bias Assessment in systematic reviews of prediction models": CHARMS & PROBAST+AI Template - Blank

### Sheet: SUMMARY
Summary Information
			Models included:	0				Choose Per Model
Include	Model Number	Author	Publication Year	Publication Identifier (Title/PMID/DOI)	Publication Journal	Model Name	Identifier	Assessment Type	CHARMS	PROBAST+AI Dev	PROBAST+AI Eval	Dev Quality	Dev Applicability	Eval RoB	Eval Applicability	Missing Summary	Missing CHARMS	Missing PROBAST+AI	Total Missing
																							0																																																																																																																																																																																																																																																																																																																																																																																																																																																																																																																																																																																																																																																																																																																																																																																																																																																																																																																																																																																																																	0		0	0	0	0	0		0
																							0																																																																																																																																																																																																																																																																																																																																																																																																																																																																																																																																																																																																																																																																																																																																																																																																																																																																																																																																																																																																																	0		0	0	0	0	0		0
																							0																																																																																																																																																																																																																																																																																																																																																																																																																																																																																																																																																																																																																																																																																																																																																																																																																																																																																																																																																																																																																	0		0	0	0	0	0		0
																							0																																																																																																																																																																																																																																																																																																																																																																																																																																																																																																																																																																																																																																																																																																																																																																																																																																																																																																																																																																																																																	0		0	0	0	0	0		0
																							0																																																																																																																																																																																																																																																																																																																																																																																																																																																																																																																																																																																																																																																																																																																																																																																																																																																																																																																																																																																																																	0		0	0	0	0	0		0
																							0																																																																																																																																																																																																																																																																																																																																																																																																																																																																																																																																																																																																																																																																																																																																																																																																																																																																																																																																																																																																																	0		0	0	0	0	0		0
																							0																																																																																																																																																																																																																																																																																																																																																																																																																																																																																																																																																																																																																																																																																																																																																																																																																																																																																																																																																																																																																	0		0	0	0	0	0		0
																							0																																																																																																																																																																																																																																																																																																																																																																																																																																																																																																																																																																																																																																																																																																																																																																																																																																																																																																																																																																																																																	0		0	0	0	0	0		0
																							0																																																																																																																																																																																																																																																																																																																																																																																																																																																																																																																																																																																																																																																																																																																																																																																																																																																																																																																																																																																																																	0		0	0	0	0	0		0
																							0																																																																																																																																																																																																																																																																																																																																																																																																																																																																																																																																																																																																																																																																																																																																																																																																																																																																																																																																																																																																																	0		0	0	0	0	0		0
																							0																																																																																																																																																																																																																																																																																																																																																																																																																																																																																																																																																																																																																																																																																																																																																																																																																																																																																																																																																																																																																	0		0	0	0	0	0		0
																							0																																																																																																																																																																																																																																																																																																																																																																																																																																																																																																																																																																																																																																																																																																																																																																																																																																																																																																																																																																																																																	0		0	0	0	0	0		0
																							0																																																																																																																																																																																																																																																																																																																																																																																																																																																																																																																																																																																																																																																																																																																																																																																																																																																																																																																																																																																																																	0		0	0	0	0	0		0
																							0																																																																																																																																																																																																																																																																																																																																																																																																																																																																																																																																																																																																																																																																																																																																																																																																																																																																																																																																																																																																																	0		0	0	0	0	0		0
																							0																																																																																																																																																																																																																																																																																																																																																																																																																																																																																																																																																																																																																																																																																																																																																																																																																																																																																																																																																																																																																	0		0	0	0	0	0		0
																							0																																																																																																																																																																																																																																																																																																																																																																																																																																																																																																																																																																																																																																																																																																																																																																																																																																																																																																																																																																																																																	0		0	0	0	0	0		0
																							0																																																																																																																																																																																																																																																																																																																																																																																																																																																																																																																																																																																																																																																																																																																																																																																																																																																																																																																																																																																																																	0		0	0	0	0	0		0
																							0																																																																																																																																																																																																																																																																																																																																																																																																																																																																																																																																																																																																																																																																																																																																																																																																																																																																																																																																																																																																																	0		0	0	0	0	0		0
																							0																																																																																																																																																																																																																																																																																																																																																																																																																																																																																																																																																																																																																																																																																																																																																																																																																																																																																																																																																																																																																	0		0	0	0	0	0		0
																							0																																																																																																																																																																																																																																																																																																																																																																																																																																																																																																																																																																																																																																																																																																																																																																																																																																																																																																																																																																																																																	0		0	0	0	0	0		0
																							0																																																																																																																																																																																																																																																																																																																																																																																																																																																																																																																																																																																																																																																																																																																																																																																																																																																																																																																																																																																																																	0		0	0	0	0	0		0
																							0																																																																																																																																																																																																																																																																																																																																																																																																																																																																																																																																																																																																																																																																																																																																																																																																																																																																																																																																																																																																																	0		0	0	0	0	0		0
																							0																																																																																																																																																																																																																																																																																																																																																																																																																																																																																																																																																																																																																																																																																																																																																																																																																																																																																																																																																																																																																	0		0	0	0	0	0		0
																							0																																																																																																																																																																																																																																																																																																																																																																																																																																																																																																																																																																																																																																																																																																																																																																																																																																																																																																																																																																																																																	0		0	0	0	0	0		0
																							0																																																																																																																																																																																																																																																																																																																																																																																																																																																																																																																																																																																																																																																																																																																																																																																																																																																																																																																																																																																																																	0		0	0	0	0	0		0
																							0																																																																																																																																																																																																																																																																																																																																																																																																																																																																																																																																																																																																																																																																																																																																																																																																																																																																																																																																																																																																																	0		0	0	0	0	0		0
																							0																																																																																																																																																																																																																																																																																																																																																																																																																																																																																																																																																																																																																																																																																																																																																																																																																																																																																																																																																																																																																	0		0	0	0	0	0		0
																							0																																																																																																																																																																																																																																																																																																																																																																																																																																																																																																																																																																																																																																																																																																																																																																																																																																																																																																																																																																																																																	0		0	0	0	0	0		0
																							0																																																																																																																																																																																																																																																																																																																																																																																																																																																																																																																																																																																																																																																																																																																																																																																																																																																																																																																																																																																																																	0		0	0	0	0	0		0
																							0																																																																																																																																																																																																																																																																																																																																																																																																																																																																																																																																																																																																																																																																																																																																																																																																																																																																																																																																																																																																																	0		0	0	0	0	0		0

### Sheet: CHARMS
																																																																																																	0	0	0	0	0	0	0	0	0	0	0	0	0	0	0	0	0	0	0	0	0	0	0	0	0	0	0	0	0	0			0	0	0	0	0	0	0	0	0	0	0	0	0	0	0	0	0	0	0	0	0	0	0	0	0	0	0	0	0	0																																																																																																																																																																																																																																																																																																																																																																																																																																																																																																																																																																																																																																																																																																																																																																																																																																																																																																																																																																									C-statistic response
																																																																																																	0	0	0	0	0	0	0	0	0	0	0	0	0	0	0	0	0	0	0	0	0	0	0	0	0	0	0	0	0	0			0	0	0	0	0	0	0	0	0	0	0	0	0	0	0	0	0	0	0	0	0	0	0	0	0	0	0	0	0	0	Yes	Yes	Yes	Yes	Yes	Yes	Yes	Yes	Yes	Yes	Yes	Yes	Yes	Yes	Yes	Yes	Yes	Yes	Yes	Yes	Yes	Yes	Yes	Yes	Yes	Yes	Yes	Yes	Yes	Yes	Yes	Yes	Yes	Yes	Yes	Yes	Yes	Yes	Yes	Yes	Yes	Yes	Yes	Yes	Yes	Yes	Yes	Yes	Yes	Yes	Yes	Yes	Yes	Yes	Yes	Yes	Yes	Yes	Yes	Yes	Yes																														Prospective cohort	Prospective cohort	Prospective cohort	Prospective cohort	Prospective cohort	Prospective cohort	Prospective cohort	Prospective cohort	Prospective cohort	Prospective cohort	Prospective cohort	Prospective cohort	Prospective cohort	Prospective cohort	Prospective cohort	Prospective cohort	Prospective cohort	Prospective cohort	Prospective cohort	Prospective cohort	Prospective cohort	Prospective cohort	Prospective cohort	Prospective cohort	Prospective cohort	Prospective cohort	Prospective cohort	Prospective cohort	Prospective cohort	Prospective cohort									Mean									Mean													Single	Single	Single	Single	Single	Single	Single	Single	Single	Single	Single	Single	Single	Single	Single	Single	Single	Single	Single	Single	Single	Single	Single	Single	Single	Single	Single	Single	Single	Single	Complete-case analysis	Complete-case analysis	Complete-case analysis	Complete-case analysis	Complete-case analysis	Complete-case analysis	Complete-case analysis	Complete-case analysis	Complete-case analysis	Complete-case analysis	Complete-case analysis	Complete-case analysis	Complete-case analysis	Complete-case analysis	Complete-case analysis	Complete-case analysis	Complete-case analysis	Complete-case analysis	Complete-case analysis	Complete-case analysis	Complete-case analysis	Complete-case analysis	Complete-case analysis	Complete-case analysis	Complete-case analysis	Complete-case analysis	Complete-case analysis	Complete-case analysis	Complete-case analysis	Complete-case analysis	Logistic regression	Logistic regression	Logistic regression	Logistic regression	Logistic regression	Logistic regression	Logistic regression	Logistic regression	Logistic regression	Logistic regression	Logistic regression	Logistic regression	Logistic regression	Logistic regression	Logistic regression	Logistic regression	Logistic regression	Logistic regression	Logistic regression	Logistic regression	Logistic regression	Logistic regression	Logistic regression	Logistic regression	Logistic regression	Logistic regression	Logistic regression	Logistic regression	Logistic regression	Logistic regression	All available predictors	All available predictors	All available predictors	All available predictors	All available predictors	All available predictors	All available predictors	All available predictors	All available predictors	All available predictors	All available predictors	All available predictors	All available predictors	All available predictors	All available predictors	All available predictors	All available predictors	All available predictors	All available predictors	All available predictors	All available predictors	All available predictors	All available predictors	All available predictors	All available predictors	All available predictors	All available predictors	All available predictors	All available predictors	All available predictors	Pre-specified model (not selection)	Pre-specified model (not selection)	Pre-specified model (not selection)	Pre-specified model (not selection)	Pre-specified model (not selection)	Pre-specified model (not selection)	Pre-specified model (not selection)	Pre-specified model (not selection)	Pre-specified model (not selection)	Pre-specified model (not selection)	Pre-specified model (not selection)	Pre-specified model (not selection)	Pre-specified model (not selection)	Pre-specified model (not selection)	Pre-specified model (not selection)	Pre-specified model (not selection)	Pre-specified model (not selection)	Pre-specified model (not selection)	Pre-specified model (not selection)	Pre-specified model (not selection)	Pre-specified model (not selection)	Pre-specified model (not selection)	Pre-specified model (not selection)	Pre-specified model (not selection)	Pre-specified model (not selection)	Pre-specified model (not selection)	Pre-specified model (not selection)	Pre-specified model (not selection)	Pre-specified model (not selection)	Pre-specified model (not selection)	None (Apparent performance)	None (Apparent performance)	None (Apparent performance)	None (Apparent performance)	None (Apparent performance)	None (Apparent performance)	None (Apparent performance)	None (Apparent performance)	None (Apparent performance)	None (Apparent performance)	None (Apparent performance)	None (Apparent performance)	None (Apparent performance)	None (Apparent performance)	None (Apparent performance)	None (Apparent performance)	None (Apparent performance)	None (Apparent performance)	None (Apparent performance)	None (Apparent performance)	None (Apparent performance)	None (Apparent performance)	None (Apparent performance)	None (Apparent performance)	None (Apparent performance)	None (Apparent performance)	None (Apparent performance)	None (Apparent performance)	None (Apparent performance)	None (Apparent performance)	None	None	None	None	None	None	None	None	None	None	None	None	None	None	None	None	None	None	None	None	None	None	None	None	None	None	None	None	None	None	None	None	None	None	None	None	None	None	None	None	None	None	None	None	None	None	None	None	None	None	None	None	None	None	None	None	None	None	None	None	None	None	None	None	None	None	None	None	None	None	None	None	None	None	None	None	None	None	None	None	None	None	None	None	None	None	None	None	None	None																																																																																																																																																																																																																																																																																																																																																																																																																																																																																																																																					Yes
CHARMS Checklist																																																																																																	1	1	1	1	1	1	1	1	1	1	1	1	1	1	1	1	1	1	1	1	1	1	1	1	1	1	1	1	1	1			1	1	1	1	1	1	1	1	1	1	1	1	1	1	1	1	1	1	1	1	1	1	1	1	1	1	1	1	1	1	No	No	No	No	No	No	No	No	No	No	No	No	No	No	No	No	No	No	No	No	No	No	No	No	No	No	No	No	No	No	No	No	No	No	No	No	No	No	No	No	No	No	No	No	No	No	No	No	No	No	No	No	No	No	No	No	No	No	No	No	No																														Retrospective cohort	Retrospective cohort	Retrospective cohort	Retrospective cohort	Retrospective cohort	Retrospective cohort	Retrospective cohort	Retrospective cohort	Retrospective cohort	Retrospective cohort	Retrospective cohort	Retrospective cohort	Retrospective cohort	Retrospective cohort	Retrospective cohort	Retrospective cohort	Retrospective cohort	Retrospective cohort	Retrospective cohort	Retrospective cohort	Retrospective cohort	Retrospective cohort	Retrospective cohort	Retrospective cohort	Retrospective cohort	Retrospective cohort	Retrospective cohort	Retrospective cohort	Retrospective cohort	Retrospective cohort									Mean (sd)									Mean (sd)													Combined	Combined	Combined	Combined	Combined	Combined	Combined	Combined	Combined	Combined	Combined	Combined	Combined	Combined	Combined	Combined	Combined	Combined	Combined	Combined	Combined	Combined	Combined	Combined	Combined	Combined	Combined	Combined	Combined	Combined	Single imputation	Single imputation	Single imputation	Single imputation	Single imputation	Single imputation	Single imputation	Single imputation	Single imputation	Single imputation	Single imputation	Single imputation	Single imputation	Single imputation	Single imputation	Single imputation	Single imputation	Single imputation	Single imputation	Single imputation	Single imputation	Single imputation	Single imputation	Single imputation	Single imputation	Single imputation	Single imputation	Single imputation	Single imputation	Single imputation	Multilevel logistic regression	Multilevel logistic regression	Multilevel logistic regression	Multilevel logistic regression	Multilevel logistic regression	Multilevel logistic regression	Multilevel logistic regression	Multilevel logistic regression	Multilevel logistic regression	Multilevel logistic regression	Multilevel logistic regression	Multilevel logistic regression	Multilevel logistic regression	Multilevel logistic regression	Multilevel logistic regression	Multilevel logistic regression	Multilevel logistic regression	Multilevel logistic regression	Multilevel logistic regression	Multilevel logistic regression	Multilevel logistic regression	Multilevel logistic regression	Multilevel logistic regression	Multilevel logistic regression	Multilevel logistic regression	Multilevel logistic regression	Multilevel logistic regression	Multilevel logistic regression	Multilevel logistic regression	Multilevel logistic regression	Based on prior knowledge	Based on prior knowledge	Based on prior knowledge	Based on prior knowledge	Based on prior knowledge	Based on prior knowledge	Based on prior knowledge	Based on prior knowledge	Based on prior knowledge	Based on prior knowledge	Based on prior knowledge	Based on prior knowledge	Based on prior knowledge	Based on prior knowledge	Based on prior knowledge	Based on prior knowledge	Based on prior knowledge	Based on prior knowledge	Based on prior knowledge	Based on prior knowledge	Based on prior knowledge	Based on prior knowledge	Based on prior knowledge	Based on prior knowledge	Based on prior knowledge	Based on prior knowledge	Based on prior knowledge	Based on prior knowledge	Based on prior knowledge	Based on prior knowledge	Backward elimination	Backward elimination	Backward elimination	Backward elimination	Backward elimination	Backward elimination	Backward elimination	Backward elimination	Backward elimination	Backward elimination	Backward elimination	Backward elimination	Backward elimination	Backward elimination	Backward elimination	Backward elimination	Backward elimination	Backward elimination	Backward elimination	Backward elimination	Backward elimination	Backward elimination	Backward elimination	Backward elimination	Backward elimination	Backward elimination	Backward elimination	Backward elimination	Backward elimination	Backward elimination	Random split data	Random split data	Random split data	Random split data	Random split data	Random split data	Random split data	Random split data	Random split data	Random split data	Random split data	Random split data	Random split data	Random split data	Random split data	Random split data	Random split data	Random split data	Random split data	Random split data	Random split data	Random split data	Random split data	Random split data	Random split data	Random split data	Random split data	Random split data	Random split data	Random split data	Temporal	Temporal	Temporal	Temporal	Temporal	Temporal	Temporal	Temporal	Temporal	Temporal	Temporal	Temporal	Temporal	Temporal	Temporal	Temporal	Temporal	Temporal	Temporal	Temporal	Temporal	Temporal	Temporal	Temporal	Temporal	Temporal	Temporal	Temporal	Temporal	Temporal	Predictor weights	Predictor weights	Predictor weights	Predictor weights	Predictor weights	Predictor weights	Predictor weights	Predictor weights	Predictor weights	Predictor weights	Predictor weights	Predictor weights	Predictor weights	Predictor weights	Predictor weights	Predictor weights	Predictor weights	Predictor weights	Predictor weights	Predictor weights	Predictor weights	Predictor weights	Predictor weights	Predictor weights	Predictor weights	Predictor weights	Predictor weights	Predictor weights	Predictor weights	Predictor weights	Sum score	Sum score	Sum score	Sum score	Sum score	Sum score	Sum score	Sum score	Sum score	Sum score	Sum score	Sum score	Sum score	Sum score	Sum score	Sum score	Sum score	Sum score	Sum score	Sum score	Sum score	Sum score	Sum score	Sum score	Sum score	Sum score	Sum score	Sum score	Sum score	Sum score																																																																																																																																																																																																																																																																																																																																																																																																																																																																																																																																					No
																																																																																																	0	0	0	0	0	0	0	0	0	0	0	0	0	0	0	0	0	0	0	0	0	0	0	0	0	0	0	0	0	0																																																															Not applicable	Not applicable	Not applicable	Not applicable	Not applicable	Not applicable	Not applicable	Not applicable	Not applicable	Not applicable	Not applicable	Not applicable	Not applicable	Not applicable	Not applicable	Not applicable	Not applicable	Not applicable	Not applicable	Not applicable	Not applicable	Not applicable	Not applicable	Not applicable	Not applicable	Not applicable	Not applicable	Not applicable	Not applicable	Not applicable	Unclear																														Case-control	Case-control	Case-control	Case-control	Case-control	Case-control	Case-control	Case-control	Case-control	Case-control	Case-control	Case-control	Case-control	Case-control	Case-control	Case-control	Case-control	Case-control	Case-control	Case-control	Case-control	Case-control	Case-control	Case-control	Case-control	Case-control	Case-control	Case-control	Case-control	Case-control									Median									Median													Unclear	Unclear	Unclear	Unclear	Unclear	Unclear	Unclear	Unclear	Unclear	Unclear	Unclear	Unclear	Unclear	Unclear	Unclear	Unclear	Unclear	Unclear	Unclear	Unclear	Unclear	Unclear	Unclear	Unclear	Unclear	Unclear	Unclear	Unclear	Unclear	Unclear	Multiple imputation	Multiple imputation	Multiple imputation	Multiple imputation	Multiple imputation	Multiple imputation	Multiple imputation	Multiple imputation	Multiple imputation	Multiple imputation	Multiple imputation	Multiple imputation	Multiple imputation	Multiple imputation	Multiple imputation	Multiple imputation	Multiple imputation	Multiple imputation	Multiple imputation	Multiple imputation	Multiple imputation	Multiple imputation	Multiple imputation	Multiple imputation	Multiple imputation	Multiple imputation	Multiple imputation	Multiple imputation	Multiple imputation	Multiple imputation	Cox regression	Cox regression	Cox regression	Cox regression	Cox regression	Cox regression	Cox regression	Cox regression	Cox regression	Cox regression	Cox regression	Cox regression	Cox regression	Cox regression	Cox regression	Cox regression	Cox regression	Cox regression	Cox regression	Cox regression	Cox regression	Cox regression	Cox regression	Cox regression	Cox regression	Cox regression	Cox regression	Cox regression	Cox regression	Cox regression	Based on univariable associations	Based on univariable associations	Based on univariable associations	Based on univariable associations	Based on univariable associations	Based on univariable associations	Based on univariable associations	Based on univariable associations	Based on univariable associations	Based on univariable associations	Based on univariable associations	Based on univariable associations	Based on univariable associations	Based on univariable associations	Based on univariable associations	Based on univariable associations	Based on univariable associations	Based on univariable associations	Based on univariable associations	Based on univariable associations	Based on univariable associations	Based on univariable associations	Based on univariable associations	Based on univariable associations	Based on univariable associations	Based on univariable associations	Based on univariable associations	Based on univariable associations	Based on univariable associations	Based on univariable associations	Forward selection	Forward selection	Forward selection	Forward selection	Forward selection	Forward selection	Forward selection	Forward selection	Forward selection	Forward selection	Forward selection	Forward selection	Forward selection	Forward selection	Forward selection	Forward selection	Forward selection	Forward selection	Forward selection	Forward selection	Forward selection	Forward selection	Forward selection	Forward selection	Forward selection	Forward selection	Forward selection	Forward selection	Forward selection	Forward selection	Non-random split data	Non-random split data	Non-random split data	Non-random split data	Non-random split data	Non-random split data	Non-random split data	Non-random split data	Non-random split data	Non-random split data	Non-random split data	Non-random split data	Non-random split data	Non-random split data	Non-random split data	Non-random split data	Non-random split data	Non-random split data	Non-random split data	Non-random split data	Non-random split data	Non-random split data	Non-random split data	Non-random split data	Non-random split data	Non-random split data	Non-random split data	Non-random split data	Non-random split data	Non-random split data	Geographical	Geographical	Geographical	Geographical	Geographical	Geographical	Geographical	Geographical	Geographical	Geographical	Geographical	Geographical	Geographical	Geographical	Geographical	Geographical	Geographical	Geographical	Geographical	Geographical	Geographical	Geographical	Geographical	Geographical	Geographical	Geographical	Geographical	Geographical	Geographical	Geographical	Regression coefficients	Regression coefficients	Regression coefficients	Regression coefficients	Regression coefficients	Regression coefficients	Regression coefficients	Regression coefficients	Regression coefficients	Regression coefficients	Regression coefficients	Regression coefficients	Regression coefficients	Regression coefficients	Regression coefficients	Regression coefficients	Regression coefficients	Regression coefficients	Regression coefficients	Regression coefficients	Regression coefficients	Regression coefficients	Regression coefficients	Regression coefficients	Regression coefficients	Regression coefficients	Regression coefficients	Regression coefficients	Regression coefficients	Regression coefficients	Score chart	Score chart	Score chart	Score chart	Score chart	Score chart	Score chart	Score chart	Score chart	Score chart	Score chart	Score chart	Score chart	Score chart	Score chart	Score chart	Score chart	Score chart	Score chart	Score chart	Score chart	Score chart	Score chart	Score chart	Score chart	Score chart	Score chart	Score chart	Score chart	Score chart
CHARMS Checklist: relevant items to extract from individual studies for description and assessment of risk of bias and applicability																																																																																																	0	0	0	0	0	0	0	0	0	0	0	0	0	0	0	0	0	0	0	0	0	0	0	0	0	0	0	0	0	0																																																																																													No information																														Nested case-control	Nested case-control	Nested case-control	Nested case-control	Nested case-control	Nested case-control	Nested case-control	Nested case-control	Nested case-control	Nested case-control	Nested case-control	Nested case-control	Nested case-control	Nested case-control	Nested case-control	Nested case-control	Nested case-control	Nested case-control	Nested case-control	Nested case-control	Nested case-control	Nested case-control	Nested case-control	Nested case-control	Nested case-control	Nested case-control	Nested case-control	Nested case-control	Nested case-control	Nested case-control									Median (IQR)									Median (IQR)													No information	No information	No information	No information	No information	No information	No information	No information	No information	No information	No information	No information	No information	No information	No information	No information	No information	No information	No information	No information	No information	No information	No information	No information	No information	No information	No information	No information	No information	No information	Other	Other	Other	Other	Other	Other	Other	Other	Other	Other	Other	Other	Other	Other	Other	Other	Other	Other	Other	Other	Other	Other	Other	Other	Other	Other	Other	Other	Other	Other	Machine learning techniques	Machine learning techniques	Machine learning techniques	Machine learning techniques	Machine learning techniques	Machine learning techniques	Machine learning techniques	Machine learning techniques	Machine learning techniques	Machine learning techniques	Machine learning techniques	Machine learning techniques	Machine learning techniques	Machine learning techniques	Machine learning techniques	Machine learning techniques	Machine learning techniques	Machine learning techniques	Machine learning techniques	Machine learning techniques	Machine learning techniques	Machine learning techniques	Machine learning techniques	Machine learning techniques	Machine learning techniques	Machine learning techniques	Machine learning techniques	Machine learning techniques	Machine learning techniques	Machine learning techniques	Other	Other	Other	Other	Other	Other	Other	Other	Other	Other	Other	Other	Other	Other	Other	Other	Other	Other	Other	Other	Other	Other	Other	Other	Other	Other	Other	Other	Other	Other	Stepwise selection	Stepwise selection	Stepwise selection	Stepwise selection	Stepwise selection	Stepwise selection	Stepwise selection	Stepwise selection	Stepwise selection	Stepwise selection	Stepwise selection	Stepwise selection	Stepwise selection	Stepwise selection	Stepwise selection	Stepwise selection	Stepwise selection	Stepwise selection	Stepwise selection	Stepwise selection	Stepwise selection	Stepwise selection	Stepwise selection	Stepwise selection	Stepwise selection	Stepwise selection	Stepwise selection	Stepwise selection	Stepwise selection	Stepwise selection	Cross-validation	Cross-validation	Cross-validation	Cross-validation	Cross-validation	Cross-validation	Cross-validation	Cross-validation	Cross-validation	Cross-validation	Cross-validation	Cross-validation	Cross-validation	Cross-validation	Cross-validation	Cross-validation	Cross-validation	Cross-validation	Cross-validation	Cross-validation	Cross-validation	Cross-validation	Cross-validation	Cross-validation	Cross-validation	Cross-validation	Cross-validation	Cross-validation	Cross-validation	Cross-validation	Different setting	Different setting	Different setting	Different setting	Different setting	Different setting	Different setting	Different setting	Different setting	Different setting	Different setting	Different setting	Different setting	Different setting	Different setting	Different setting	Different setting	Different setting	Different setting	Different setting	Different setting	Different setting	Different setting	Different setting	Different setting	Different setting	Different setting	Different setting	Different setting	Different setting	Unclear	Unclear	Unclear	Unclear	Unclear	Unclear	Unclear	Unclear	Unclear	Unclear	Unclear	Unclear	Unclear	Unclear	Unclear	Unclear	Unclear	Unclear	Unclear	Unclear	Unclear	Unclear	Unclear	Unclear	Unclear	Unclear	Unclear	Unclear	Unclear	Unclear	Score system	Score system	Score system	Score system	Score system	Score system	Score system	Score system	Score system	Score system	Score system	Score system	Score system	Score system	Score system	Score system	Score system	Score system	Score system	Score system	Score system	Score system	Score system	Score system	Score system	Score system	Score system	Score system	Score system	Score system
Gen	App	RoB	Domain/ Key Items																																																																																																																																																																																																																								Not applicable																														Cross-sectional (prospective)	Cross-sectional (prospective)	Cross-sectional (prospective)	Cross-sectional (prospective)	Cross-sectional (prospective)	Cross-sectional (prospective)	Cross-sectional (prospective)	Cross-sectional (prospective)	Cross-sectional (prospective)	Cross-sectional (prospective)	Cross-sectional (prospective)	Cross-sectional (prospective)	Cross-sectional (prospective)	Cross-sectional (prospective)	Cross-sectional (prospective)	Cross-sectional (prospective)	Cross-sectional (prospective)	Cross-sectional (prospective)	Cross-sectional (prospective)	Cross-sectional (prospective)	Cross-sectional (prospective)	Cross-sectional (prospective)	Cross-sectional (prospective)	Cross-sectional (prospective)	Cross-sectional (prospective)	Cross-sectional (prospective)	Cross-sectional (prospective)	Cross-sectional (prospective)	Cross-sectional (prospective)	Cross-sectional (prospective)									Median (min-max)									Median (min-max)													Not applicable	Not applicable	Not applicable	Not applicable	Not applicable	Not applicable	Not applicable	Not applicable	Not applicable	Not applicable	Not applicable	Not applicable	Not applicable	Not applicable	Not applicable	Not applicable	Not applicable	Not applicable	Not applicable	Not applicable	Not applicable	Not applicable	Not applicable	Not applicable	Not applicable	Not applicable	Not applicable	Not applicable	Not applicable	Not applicable	Unclear	Unclear	Unclear	Unclear	Unclear	Unclear	Unclear	Unclear	Unclear	Unclear	Unclear	Unclear	Unclear	Unclear	Unclear	Unclear	Unclear	Unclear	Unclear	Unclear	Unclear	Unclear	Unclear	Unclear	Unclear	Unclear	Unclear	Unclear	Unclear	Unclear	Neural network	Neural network	Neural network	Neural network	Neural network	Neural network	Neural network	Neural network	Neural network	Neural network	Neural network	Neural network	Neural network	Neural network	Neural network	Neural network	Neural network	Neural network	Neural network	Neural network	Neural network	Neural network	Neural network	Neural network	Neural network	Neural network	Neural network	Neural network	Neural network	Neural network	Unclear	Unclear	Unclear	Unclear	Unclear	Unclear	Unclear	Unclear	Unclear	Unclear	Unclear	Unclear	Unclear	Unclear	Unclear	Unclear	Unclear	Unclear	Unclear	Unclear	Unclear	Unclear	Unclear	Unclear	Unclear	Unclear	Unclear	Unclear	Unclear	Unclear	LASSO selection	LASSO selection	LASSO selection	LASSO selection	LASSO selection	LASSO selection	LASSO selection	LASSO selection	LASSO selection	LASSO selection	LASSO selection	LASSO selection	LASSO selection	LASSO selection	LASSO selection	LASSO selection	LASSO selection	LASSO selection	LASSO selection	LASSO selection	LASSO selection	LASSO selection	LASSO selection	LASSO selection	LASSO selection	LASSO selection	LASSO selection	LASSO selection	LASSO selection	LASSO selection	Bootstrap	Bootstrap	Bootstrap	Bootstrap	Bootstrap	Bootstrap	Bootstrap	Bootstrap	Bootstrap	Bootstrap	Bootstrap	Bootstrap	Bootstrap	Bootstrap	Bootstrap	Bootstrap	Bootstrap	Bootstrap	Bootstrap	Bootstrap	Bootstrap	Bootstrap	Bootstrap	Bootstrap	Bootstrap	Bootstrap	Bootstrap	Bootstrap	Bootstrap	Bootstrap	Different investigator	Different investigator	Different investigator	Different investigator	Different investigator	Different investigator	Different investigator	Different investigator	Different investigator	Different investigator	Different investigator	Different investigator	Different investigator	Different investigator	Different investigator	Different investigator	Different investigator	Different investigator	Different investigator	Different investigator	Different investigator	Different investigator	Different investigator	Different investigator	Different investigator	Different investigator	Different investigator	Different investigator	Different investigator	Different investigator	No information	No information	No information	No information	No information	No information	No information	No information	No information	No information	No information	No information	No information	No information	No information	No information	No information	No information	No information	No information	No information	No information	No information	No information	No information	No information	No information	No information	No information	No information	Nomogram	Nomogram	Nomogram	Nomogram	Nomogram	Nomogram	Nomogram	Nomogram	Nomogram	Nomogram	Nomogram	Nomogram	Nomogram	Nomogram	Nomogram	Nomogram	Nomogram	Nomogram	Nomogram	Nomogram	Nomogram	Nomogram	Nomogram	Nomogram	Nomogram	Nomogram	Nomogram	Nomogram	Nomogram	Nomogram
0. Study information																																																																																																																																																																																																																																																									Cross-sectional (retrospective)	Cross-sectional (retrospective)	Cross-sectional (retrospective)	Cross-sectional (retrospective)	Cross-sectional (retrospective)	Cross-sectional (retrospective)	Cross-sectional (retrospective)	Cross-sectional (retrospective)	Cross-sectional (retrospective)	Cross-sectional (retrospective)	Cross-sectional (retrospective)	Cross-sectional (retrospective)	Cross-sectional (retrospective)	Cross-sectional (retrospective)	Cross-sectional (retrospective)	Cross-sectional (retrospective)	Cross-sectional (retrospective)	Cross-sectional (retrospective)	Cross-sectional (retrospective)	Cross-sectional (retrospective)	Cross-sectional (retrospective)	Cross-sectional (retrospective)	Cross-sectional (retrospective)	Cross-sectional (retrospective)	Cross-sectional (retrospective)	Cross-sectional (retrospective)	Cross-sectional (retrospective)	Cross-sectional (retrospective)	Cross-sectional (retrospective)	Cross-sectional (retrospective)									n									n																																											No information	No information	No information	No information	No information	No information	No information	No information	No information	No information	No information	No information	No information	No information	No information	No information	No information	No information	No information	No information	No information	No information	No information	No information	No information	No information	No information	No information	No information	No information	Other	Other	Other	Other	Other	Other	Other	Other	Other	Other	Other	Other	Other	Other	Other	Other	Other	Other	Other	Other	Other	Other	Other	Other	Other	Other	Other	Other	Other	Other	No information	No information	No information	No information	No information	No information	No information	No information	No information	No information	No information	No information	No information	No information	No information	No information	No information	No information	No information	No information	No information	No information	No information	No information	No information	No information	No information	No information	No information	No information	Ridge regression	Ridge regression	Ridge regression	Ridge regression	Ridge regression	Ridge regression	Ridge regression	Ridge regression	Ridge regression	Ridge regression	Ridge regression	Ridge regression	Ridge regression	Ridge regression	Ridge regression	Ridge regression	Ridge regression	Ridge regression	Ridge regression	Ridge regression	Ridge regression	Ridge regression	Ridge regression	Ridge regression	Ridge regression	Ridge regression	Ridge regression	Ridge regression	Ridge regression	Ridge regression	Other	Other	Other	Other	Other	Other	Other	Other	Other	Other	Other	Other	Other	Other	Other	Other	Other	Other	Other	Other	Other	Other	Other	Other	Other	Other	Other	Other	Other	Other	Completely independent	Completely independent	Completely independent	Completely independent	Completely independent	Completely independent	Completely independent	Completely independent	Completely independent	Completely independent	Completely independent	Completely independent	Completely independent	Completely independent	Completely independent	Completely independent	Completely independent	Completely independent	Completely independent	Completely independent	Completely independent	Completely independent	Completely independent	Completely independent	Completely independent	Completely independent	Completely independent	Completely independent	Completely independent	Completely independent	Not applicable	Not applicable	Not applicable	Not applicable	Not applicable	Not applicable	Not applicable	Not applicable	Not applicable	Not applicable	Not applicable	Not applicable	Not applicable	Not applicable	Not applicable	Not applicable	Not applicable	Not applicable	Not applicable	Not applicable	Not applicable	Not applicable	Not applicable	Not applicable	Not applicable	Not applicable	Not applicable	Not applicable	Not applicable	Not applicable	On-line calculator	On-line calculator	On-line calculator	On-line calculator	On-line calculator	On-line calculator	On-line calculator	On-line calculator	On-line calculator	On-line calculator	On-line calculator	On-line calculator	On-line calculator	On-line calculator	On-line calculator	On-line calculator	On-line calculator	On-line calculator	On-line calculator	On-line calculator	On-line calculator	On-line calculator	On-line calculator	On-line calculator	On-line calculator	On-line calculator	On-line calculator	On-line calculator	On-line calculator	On-line calculator
X				0.1 Author																																																																																													0	0	0	0	0	0	0	0	0	0	0	0	0	0	0	0	0	0	0	0	0	0	0	0	0	0	0	0	0	0																																																																																																																											Randomized trial	Randomized trial	Randomized trial	Randomized trial	Randomized trial	Randomized trial	Randomized trial	Randomized trial	Randomized trial	Randomized trial	Randomized trial	Randomized trial	Randomized trial	Randomized trial	Randomized trial	Randomized trial	Randomized trial	Randomized trial	Randomized trial	Randomized trial	Randomized trial	Randomized trial	Randomized trial	Randomized trial	Randomized trial	Randomized trial	Randomized trial	Randomized trial	Randomized trial	Randomized trial									n (%)									n (%)																																											Not applicable	Not applicable	Not applicable	Not applicable	Not applicable	Not applicable	Not applicable	Not applicable	Not applicable	Not applicable	Not applicable	Not applicable	Not applicable	Not applicable	Not applicable	Not applicable	Not applicable	Not applicable	Not applicable	Not applicable	Not applicable	Not applicable	Not applicable	Not applicable	Not applicable	Not applicable	Not applicable	Not applicable	Not applicable	Not applicable	Unclear	Unclear	Unclear	Unclear	Unclear	Unclear	Unclear	Unclear	Unclear	Unclear	Unclear	Unclear	Unclear	Unclear	Unclear	Unclear	Unclear	Unclear	Unclear	Unclear	Unclear	Unclear	Unclear	Unclear	Unclear	Unclear	Unclear	Unclear	Unclear	Unclear	Not applicable	Not applicable	Not applicable	Not applicable	Not applicable	Not applicable	Not applicable	Not applicable	Not applicable	Not applicable	Not applicable	Not applicable	Not applicable	Not applicable	Not applicable	Not applicable	Not applicable	Not applicable	Not applicable	Not applicable	Not applicable	Not applicable	Not applicable	Not applicable	Not applicable	Not applicable	Not applicable	Not applicable	Not applicable	Not applicable	Bootstrap selection	Bootstrap selection	Bootstrap selection	Bootstrap selection	Bootstrap selection	Bootstrap selection	Bootstrap selection	Bootstrap selection	Bootstrap selection	Bootstrap selection	Bootstrap selection	Bootstrap selection	Bootstrap selection	Bootstrap selection	Bootstrap selection	Bootstrap selection	Bootstrap selection	Bootstrap selection	Bootstrap selection	Bootstrap selection	Bootstrap selection	Bootstrap selection	Bootstrap selection	Bootstrap selection	Bootstrap selection	Bootstrap selection	Bootstrap selection	Bootstrap selection	Bootstrap selection	Bootstrap selection	Unclear	Unclear	Unclear	Unclear	Unclear	Unclear	Unclear	Unclear	Unclear	Unclear	Unclear	Unclear	Unclear	Unclear	Unclear	Unclear	Unclear	Unclear	Unclear	Unclear	Unclear	Unclear	Unclear	Unclear	Unclear	Unclear	Unclear	Unclear	Unclear	Unclear	Other	Other	Other	Other	Other	Other	Other	Other	Other	Other	Other	Other	Other	Other	Other	Other	Other	Other	Other	Other	Other	Other	Other	Other	Other	Other	Other	Other	Other	Other																															App calculator	App calculator	App calculator	App calculator	App calculator	App calculator	App calculator	App calculator	App calculator	App calculator	App calculator	App calculator	App calculator	App calculator	App calculator	App calculator	App calculator	App calculator	App calculator	App calculator	App calculator	App calculator	App calculator	App calculator	App calculator	App calculator	App calculator	App calculator	App calculator	App calculator
X				0.2 Publication year																																																																																													0	0	0	0	0	0	0	0	0	0	0	0	0	0	0	0	0	0	0	0	0	0	0	0	0	0	0	0	0	0																																																																																																																											Existing registry	Existing registry	Existing registry	Existing registry	Existing registry	Existing registry	Existing registry	Existing registry	Existing registry	Existing registry	Existing registry	Existing registry	Existing registry	Existing registry	Existing registry	Existing registry	Existing registry	Existing registry	Existing registry	Existing registry	Existing registry	Existing registry	Existing registry	Existing registry	Existing registry	Existing registry	Existing registry	Existing registry	Existing registry	Existing registry									%									%																																																																									No information	No information	No information	No information	No information	No information	No information	No information	No information	No information	No information	No information	No information	No information	No information	No information	No information	No information	No information	No information	No information	No information	No information	No information	No information	No information	No information	No information	No information	No information																															Other	Other	Other	Other	Other	Other	Other	Other	Other	Other	Other	Other	Other	Other	Other	Other	Other	Other	Other	Other	Other	Other	Other	Other	Other	Other	Other	Other	Other	Other	No information	No information	No information	No information	No information	No information	No information	No information	No information	No information	No information	No information	No information	No information	No information	No information	No information	No information	No information	No information	No information	No information	No information	No information	No information	No information	No information	No information	No information	No information	Unclear	Unclear	Unclear	Unclear	Unclear	Unclear	Unclear	Unclear	Unclear	Unclear	Unclear	Unclear	Unclear	Unclear	Unclear	Unclear	Unclear	Unclear	Unclear	Unclear	Unclear	Unclear	Unclear	Unclear	Unclear	Unclear	Unclear	Unclear	Unclear	Unclear																															Other	Other	Other	Other	Other	Other	Other	Other	Other	Other	Other	Other	Other	Other	Other	Other	Other	Other	Other	Other	Other	Other	Other	Other	Other	Other	Other	Other	Other	Other
X				0.3 Publication identifier (Title/PMID/DOI)																																																																																													0	0	0	0	0	0	0	0	0	0	0	0	0	0	0	0	0	0	0	0	0	0	0	0	0	0	0	0	0	0																																																																																																																											Combined data (e.g. IPD of combination of cohorts)	Combined data (e.g. IPD of combination of cohorts)	Combined data (e.g. IPD of combination of cohorts)	Combined data (e.g. IPD of combination of cohorts)	Combined data (e.g. IPD of combination of cohorts)	Combined data (e.g. IPD of combination of cohorts)	Combined data (e.g. IPD of combination of cohorts)	Combined data (e.g. IPD of combination of cohorts)	Combined data (e.g. IPD of combination of cohorts)	Combined data (e.g. IPD of combination of cohorts)	Combined data (e.g. IPD of combination of cohorts)	Combined data (e.g. IPD of combination of cohorts)	Combined data (e.g. IPD of combination of cohorts)	Combined data (e.g. IPD of combination of cohorts)	Combined data (e.g. IPD of combination of cohorts)	Combined data (e.g. IPD of combination of cohorts)	Combined data (e.g. IPD of combination of cohorts)	Combined data (e.g. IPD of combination of cohorts)	Combined data (e.g. IPD of combination of cohorts)	Combined data (e.g. IPD of combination of cohorts)	Combined data (e.g. IPD of combination of cohorts)	Combined data (e.g. IPD of combination of cohorts)	Combined data (e.g. IPD of combination of cohorts)	Combined data (e.g. IPD of combination of cohorts)	Combined data (e.g. IPD of combination of cohorts)	Combined data (e.g. IPD of combination of cohorts)	Combined data (e.g. IPD of combination of cohorts)	Combined data (e.g. IPD of combination of cohorts)	Combined data (e.g. IPD of combination of cohorts)	Combined data (e.g. IPD of combination of cohorts)									Other									Other																																																																									Not applicable	Not applicable	Not applicable	Not applicable	Not applicable	Not applicable	Not applicable	Not applicable	Not applicable	Not applicable	Not applicable	Not applicable	Not applicable	Not applicable	Not applicable	Not applicable	Not applicable	Not applicable	Not applicable	Not applicable	Not applicable	Not applicable	Not applicable	Not applicable	Not applicable	Not applicable	Not applicable	Not applicable	Not applicable	Not applicable																															Unclear	Unclear	Unclear	Unclear	Unclear	Unclear	Unclear	Unclear	Unclear	Unclear	Unclear	Unclear	Unclear	Unclear	Unclear	Unclear	Unclear	Unclear	Unclear	Unclear	Unclear	Unclear	Unclear	Unclear	Unclear	Unclear	Unclear	Unclear	Unclear	Unclear	Not applicable	Not applicable	Not applicable	Not applicable	Not applicable	Not applicable	Not applicable	Not applicable	Not applicable	Not applicable	Not applicable	Not applicable	Not applicable	Not applicable	Not applicable	Not applicable	Not applicable	Not applicable	Not applicable	Not applicable	Not applicable	Not applicable	Not applicable	Not applicable	Not applicable	Not applicable	Not applicable	Not applicable	Not applicable	Not applicable	No information	No information	No information	No information	No information	No information	No information	No information	No information	No information	No information	No information	No information	No information	No information	No information	No information	No information	No information	No information	No information	No information	No information	No information	No information	No information	No information	No information	No information	No information																															Unclear	Unclear	Unclear	Unclear	Unclear	Unclear	Unclear	Unclear	Unclear	Unclear	Unclear	Unclear	Unclear	Unclear	Unclear	Unclear	Unclear	Unclear	Unclear	Unclear	Unclear	Unclear	Unclear	Unclear	Unclear	Unclear	Unclear	Unclear	Unclear	Unclear
X				0.4 Publication journal																																																																																												Comparison issue count	0	0	0	0	0	0	0	0	0	0	0	0	0	0	0	0	0	0	0	0	0	0	0	0	0	0	0	0	0	0																																																																																																																											Aggregated data	Aggregated data	Aggregated data	Aggregated data	Aggregated data	Aggregated data	Aggregated data	Aggregated data	Aggregated data	Aggregated data	Aggregated data	Aggregated data	Aggregated data	Aggregated data	Aggregated data	Aggregated data	Aggregated data	Aggregated data	Aggregated data	Aggregated data	Aggregated data	Aggregated data	Aggregated data	Aggregated data	Aggregated data	Aggregated data	Aggregated data	Aggregated data	Aggregated data	Aggregated data									Unclear									Unclear																																																																																																																																					No information	No information	No information	No information	No information	No information	No information	No information	No information	No information	No information	No information	No information	No information	No information	No information	No information	No information	No information	No information	No information	No information	No information	No information	No information	No information	No information	No information	No information	No information																															Not applicable	Not applicable	Not applicable	Not applicable	Not applicable	Not applicable	Not applicable	Not applicable	Not applicable	Not applicable	Not applicable	Not applicable	Not applicable	Not applicable	Not applicable	Not applicable	Not applicable	Not applicable	Not applicable	Not applicable	Not applicable	Not applicable	Not applicable	Not applicable	Not applicable	Not applicable	Not applicable	Not applicable	Not applicable	Not applicable																															No information	No information	No information	No information	No information	No information	No information	No information	No information	No information	No information	No information	No information	No information	No information	No information	No information	No information	No information	No information	No information	No information	No information	No information	No information	No information	No information	No information	No information	No information
X				0.5 Model name																																																																																												First comparison issue																																																																																																																																																									Other	Other	Other	Other	Other	Other	Other	Other	Other	Other	Other	Other	Other	Other	Other	Other	Other	Other	Other	Other	Other	Other	Other	Other	Other	Other	Other	Other	Other	Other									No information																																																																																																																																														Not applicable	Not applicable	Not applicable	Not applicable	Not applicable	Not applicable	Not applicable	Not applicable	Not applicable	Not applicable	Not applicable	Not applicable	Not applicable	Not applicable	Not applicable	Not applicable	Not applicable	Not applicable	Not applicable	Not applicable	Not applicable	Not applicable	Not applicable	Not applicable	Not applicable	Not applicable	Not applicable	Not applicable	Not applicable	Not applicable																																																																																											Not applicable	Not applicable	Not applicable	Not applicable	Not applicable	Not applicable	Not applicable	Not applicable	Not applicable	Not applicable	Not applicable	Not applicable	Not applicable	Not applicable	Not applicable	Not applicable	Not applicable	Not applicable	Not applicable	Not applicable	Not applicable	Not applicable	Not applicable	Not applicable	Not applicable	Not applicable	Not applicable	Not applicable	Not applicable	Not applicable
1. Source of data																																																																																																First invalid field index	0	0	0	0	0	0	0	0	0	0	0	0	0	0	0	0	0	0	0	0	0	0	0	0	0	0	0	0	0	0																																																																																																																											Unclear	Unclear	Unclear	Unclear	Unclear	Unclear	Unclear	Unclear	Unclear	Unclear	Unclear	Unclear	Unclear	Unclear	Unclear	Unclear	Unclear	Unclear	Unclear	Unclear	Unclear	Unclear	Unclear	Unclear	Unclear	Unclear	Unclear	Unclear	Unclear	Unclear									Not applicable
	X	X	1.1 Source of data																																																																																													Later invalid field index	0	0	0	0	0	0	0	0	0	0	0	0	0	0	0	0	0	0	0	0	0	0	0	0	0	0	0	0	0	0																																																																																																																																																																																																																																																																																																																																																																																																																																																																																																																																																																																																																																																																																																																																																																																																																																																																																																															0	0	0	0	0	0	0	0	0	0	0	0	0	0	0	0	0	0	0	0	0	0	0	0	0	0	0	0	0	0	0	0	0	0	0	0	0	0	0	0	0	0	0	0	0	0	0	0	0	0	0	0	0	0	0	0	0	0	0	0	0	0	0	0	0	0	0	0	0	0	0	0	0	0	0	0	0	0	0	0	0	0	0	0	0	0	0	0	0	0
2. Participants																																																																																																First invalid field location
x	X		2.1 Recruitment method																																																																																													First invalid field reason																																																																																																																																																																																																																																																																																																																																																																																																																																																																																																																																																																																																																																																																																																																																																																																																																																																																																																																																													0	0	0	0	0	0	0	0	0	0	0	0	0	0	0	0	0	0	0	0	0	0	0	0	0	0	0	0	0	0	0	0	0	0	0	0	0	0	0	0	0	0	0	0	0	0	0	0	0	0	0	0	0	0	0	0	0	0	0	0	0	0	0	0	0	0	0	0	0	0	0	0	0	0	0	0	0	0	0	0	0	0	0	0	0	0	0	0	0	0
X	X		2.2 Recruitment dates																																																																																													First SUMMARY issue																																																																																																																																																																																																																																																																																																																																																																																																																																																																																																																																																																																																																																																																																																																																																																																																																																																																																																																																													0	0	0	0	0	0	0	0	0	0	0	0	0	0	0	0	0	0	0	0	0	0	0	0	0	0	0	0	0	0	0	0	0	0	0	0	0	0	0	0	0	0	0	0	0	0	0	0	0	0	0	0	0	0	0	0	0	0	0	0	0	0	0	0	0	0	0	0	0	0	0	0	0	0	0	0	0	0	0	0	0	0	0	0	0	0	0	0	0	0
X	X		2.3 Study setting																																																																																													Total distinct validation issues	0	0	0	0	0	0	0	0	0	0	0	0	0	0	0	0	0	0	0	0	0	0	0	0	0	0	0	0	0	0																																																																																																																																																																																																																																																																																																																																																																																																																																																																																																																																																																																																																																																																																																																																																																																																																																																																																																															0	0	0	0	0	0	0	0	0	0	0	0	0	0	0	0	0	0	0	0	0	0	0	0	0	0	0	0	0	0	0	0	0	0	0	0	0	0	0	0	0	0	0	0	0	0	0	0	0	0	0	0	0	0	0	0	0	0	0	0	0	0	0	0	0	0	0	0	0	0	0	0	0	0	0	0	0	0	0	0	0	0	0	0	0	0	0	0	0	0
X	X		2.4 Study sites (Regions)																																																																																																																																																																																																																																																																																																																																																																																																																																																																																																																																																																																																																																																																																																																																																																																																																																																																																																																																																																																																																																										0	0	0	0	0	0	0	0	0	0	0	0	0	0	0	0	0	0	0	0	0	0	0	0	0	0	0	0	0	0	0	0	0	0	0	0	0	0	0	0	0	0	0	0	0	0	0	0	0	0	0	0	0	0	0	0	0	0	0	0	0	0	0	0	0	0	0	0	0	0	0	0	0	0	0	0	0	0	0	0	0	0	0	0	0	0	0	0	0	0
X	X		2.5 Study sites (Number of centers)																																																																																																																																																																																																																																																																																																																																																																																																																																																																																																																																																																																																																																																																																																																																																																																																																																																																																																																																																																																																																																										0	0	0	0	0	0	0	0	0	0	0	0	0	0	0	0	0	0	0	0	0	0	0	0	0	0	0	0	0	0	0	0	0	0	0	0	0	0	0	0	0	0	0	0	0	0	0	0	0	0	0	0	0	0	0	0	0	0	0	0	0	0	0	0	0	0	0	0	0	0	0	0	0	0	0	0	0	0	0	0	0	0	0	0	0	0	0	0	0	0
X	X		2.6 Criteria inclusion																																																																																																																																																																																																																																																																																																																																																																																																																																																																																																																																																																																																																																																																																																																																																																																																																																																																																																																																																																																																																																										0	0	0	0	0	0	0	0	0	0	0	0	0	0	0	0	0	0	0	0	0	0	0	0	0	0	0	0	0	0	0	0	0	0	0	0	0	0	0	0	0	0	0	0	0	0	0	0	0	0	0	0	0	0	0	0	0	0	0	0	0	0	0	0	0	0	0	0	0	0	0	0	0	0	0	0	0	0	0	0	0	0	0	0	0	0	0	0	0	0
X	X		2.7 Criteria exclusion																																																																																																																																																																																																																																																																																																																																																																																																																																																																																																																																																																																																																																																																																																																																																																																																																																																																																																																																																																																																																																										0	0	0	0	0	0	0	0	0	0	0	0	0	0	0	0	0	0	0	0	0	0	0	0	0	0	0	0	0	0	0	0	0	0	0	0	0	0	0	0	0	0	0	0	0	0	0	0	0	0	0	0	0	0	0	0	0	0	0	0	0	0	0	0	0	0	0	0	0	0	0	0	0	0	0	0	0	0	0	0	0	0	0	0	0	0	0	0	0	0
X	X		2.8 Participant description	Characteristics (shared across all models)	Values		Measures	Values		Measures	Values		Measures	Values		Measures	Values		Measures	Values		Measures	Values		Measures	Values		Measures	Values		Measures	Values		Measures	Values		Measures	Values		Measures	Values		Measures	Values		Measures	Values		Measures	Values		Measures	Values		Measures	Values		Measures	Values		Measures	Values		Measures	Values		Measures	Values		Measures	Values		Measures	Values		Measures	Values		Measures	Values		Measures	Values		Measures	Values		Measures	Values		Measures	Values		Measures
X	X		2.8.1 Characteristic 1																																																																																																																																																																																																																																																																																																																																																																																																																																																																																																																																																																																																																																																																																																																																																																																																																																																																																																																																																																																																																																										0	0	0	0	0	0	0	0	0	0	0	0	0	0	0	0	0	0	0	0	0	0	0	0	0	0	0	0	0	0	0	0	0	0	0	0	0	0	0	0	0	0	0	0	0	0	0	0	0	0	0	0	0	0	0	0	0	0	0	0	0	0	0	0	0	0	0	0	0	0	0	0	0	0	0	0	0	0	0	0	0	0	0	0	0	0	0	0	0	0
X	X		2.8.2 Characteristic 2																																																																																																																																																																																																																																																																																																																																																																																																																																																																																																																																																																																																																																																																																																																																																																																																																																																																																																																																																																																																																																										0	0	0	0	0	0	0	0	0	0	0	0	0	0	0	0	0	0	0	0	0	0	0	0	0	0	0	0	0	0	0	0	0	0	0	0	0	0	0	0	0	0	0	0	0	0	0	0	0	0	0	0	0	0	0	0	0	0	0	0	0	0	0	0	0	0	0	0	0	0	0	0	0	0	0	0	0	0	0	0	0	0	0	0	0	0	0	0	0	0
X	X		2.8.3 Characteristic 3																																																																																																																																																																																																																																																																																																																																																																																																																																																																																																																																																																																																																																																																																																																																																																																																																																																																																																																																																																																																																																										0	0	0	0	0	0	0	0	0	0	0	0	0	0	0	0	0	0	0	0	0	0	0	0	0	0	0	0	0	0	0	0	0	0	0	0	0	0	0	0	0	0	0	0	0	0	0	0	0	0	0	0	0	0	0	0	0	0	0	0	0	0	0	0	0	0	0	0	0	0	0	0	0	0	0	0	0	0	0	0	0	0	0	0	0	0	0	0	0	0
X	X		2.8.4 Characteristic 4																																																																																																																																																																																																																																																																																																																																																																																																																																																																																																																																																																																																																																																																																																																																																																																																																																																																																																																																																																																																																																										0	0	0	0	0	0	0	0	0	0	0	0	0	0	0	0	0	0	0	0	0	0	0	0	0	0	0	0	0	0	0	0	0	0	0	0	0	0	0	0	0	0	0	0	0	0	0	0	0	0	0	0	0	0	0	0	0	0	0	0	0	0	0	0	0	0	0	0	0	0	0	0	0	0	0	0	0	0	0	0	0	0	0	0	0	0	0	0	0	0
X	X		2.8.5 Characteristic 5																																																																																																																																																																																																																																																																																																																																																																																																																																																																																																																																																																																																																																																																																																																																																																																																																																																																																																																																																																																																																																										0	0	0	0	0	0	0	0	0	0	0	0	0	0	0	0	0	0	0	0	0	0	0	0	0	0	0	0	0	0	0	0	0	0	0	0	0	0	0	0	0	0	0	0	0	0	0	0	0	0	0	0	0	0	0	0	0	0	0	0	0	0	0	0	0	0	0	0	0	0	0	0	0	0	0	0	0	0	0	0	0	0	0	0	0	0	0	0	0	0
3. Outcome to be predicted
	X	X	3.1 Outcome																																																																																																																																																																																																																																																																																																																																																																																																																																																																																																																																																																																																																																																																																																																																																																																																																																																																																																																																																																																																																																										0	0	0	0	0	0	0	0	0	0	0	0	0	0	0	0	0	0	0	0	0	0	0	0	0	0	0	0	0	0	0	0	0	0	0	0	0	0	0	0	0	0	0	0	0	0	0	0	0	0	0	0	0	0	0	0	0	0	0	0	0	0	0	0	0	0	0	0	0	0	0	0	0	0	0	0	0	0	0	0	0	0	0	0	0	0	0	0	0	0
	X	X	3.2 Outcome definition																																																																																																																																																																																																																																																																																																																																																																																																																																																																																																																																																																																																																																																																																																																																																																																																																																																																																																																																																																																																																																										0	0	0	0	0	0	0	0	0	0	0	0	0	0	0	0	0	0	0	0	0	0	0	0	0	0	0	0	0	0	0	0	0	0	0	0	0	0	0	0	0	0	0	0	0	0	0	0	0	0	0	0	0	0	0	0	0	0	0	0	0	0	0	0	0	0	0	0	0	0	0	0	0	0	0	0	0	0	0	0	0	0	0	0	0	0	0	0	0	0
		X	3.3 Same outcome definition for all participants																																																																																																																																																																																																																																																																																																																																																																																																																																																																																																																																																																																																																																																																																																																																																																																																																																																																																																																																																																																																																																										0	0	0	0	0	0	0	0	0	0	0	0	0	0	0	0	0	0	0	0	0	0	0	0	0	0	0	0	0	0	0	0	0	0	0	0	0	0	0	0	0	0	0	0	0	0	0	0	0	0	0	0	0	0	0	0	0	0	0	0	0	0	0	0	0	0	0	0	0	0	0	0	0	0	0	0	0	0	0	0	0	0	0	0	0	0	0	0	0	0
X	X		3.4 Type of outcome																																																																																																																																																																																																																																																																																																																																																																																																																																																																																																																																																																																																																																																																																																																																																																																																																																																																																																																																																																																																																																										0	0	0	0	0	0	0	0	0	0	0	0	0	0	0	0	0	0	0	0	0	0	0	0	0	0	0	0	0	0	0	0	0	0	0	0	0	0	0	0	0	0	0	0	0	0	0	0	0	0	0	0	0	0	0	0	0	0	0	0	0	0	0	0	0	0	0	0	0	0	0	0	0	0	0	0	0	0	0	0	0	0	0	0	0	0	0	0	0	0
		X	3.5 Was the outcome assessed without knowledge of the predictors?																																																																																																																																																																																																																																																																																																																																																																																																																																																																																																																																																																																																																																																																																																																																																																																																																																																																																																																																																																																																																																										0	0	0	0	0	0	0	0	0	0	0	0	0	0	0	0	0	0	0	0	0	0	0	0	0	0	0	0	0	0	0	0	0	0	0	0	0	0	0	0	0	0	0	0	0	0	0	0	0	0	0	0	0	0	0	0	0	0	0	0	0	0	0	0	0	0	0	0	0	0	0	0	0	0	0	0	0	0	0	0	0	0	0	0	0	0	0	0	0	0
		X	3.6 Were candidate predictors part of outcome?																																																																																																																																																																																																																																																																																																																																																																																																																																																																																																																																																																																																																																																																																																																																																																																																																																																																																																																																																																																																																																										0	0	0	0	0	0	0	0	0	0	0	0	0	0	0	0	0	0	0	0	0	0	0	0	0	0	0	0	0	0	0	0	0	0	0	0	0	0	0	0	0	0	0	0	0	0	0	0	0	0	0	0	0	0	0	0	0	0	0	0	0	0	0	0	0	0	0	0	0	0	0	0	0	0	0	0	0	0	0	0	0	0	0	0	0	0	0	0	0	0
	X		3.7 Time of outcome ocurrence																																																																																																																																																																																																																																																																																																																																																																																																																																																																																																																																																																																																																																																																																																																																																																																																																																																																																																																																																																																																																																										0	0	0	0	0	0	0	0	0	0	0	0	0	0	0	0	0	0	0	0	0	0	0	0	0	0	0	0	0	0	0	0	0	0	0	0	0	0	0	0	0	0	0	0	0	0	0	0	0	0	0	0	0	0	0	0	0	0	0	0	0	0	0	0	0	0	0	0	0	0	0	0	0	0	0	0	0	0	0	0	0	0	0	0	0	0	0	0	0	0
4. Candidate predictors
X			4.1 Number of candidate predictors (or parameters) assessed																																																																																																																																																																																																																																																																																																																																																																																																																																																																																																																																																																																																																																																																																																																																																																																																																																																																																																																																																																																																																																										0	0	0	0	0	0	0	0	0	0	0	0	0	0	0	0	0	0	0	0	0	0	0	0	0	0	0	0	0	0	0	0	0	0	0	0	0	0	0	0	0	0	0	0	0	0	0	0	0	0	0	0	0	0	0	0	0	0	0	0	0	0	0	0	0	0	0	0	0	0	0	0	0	0	0	0	0	0	0	0	0	0	0	0	0	0	0	0	0	0
X			4.2 Type of predictors																																																																																																																																																																																																																																																																																																																																																																																																																																																																																																																																																																																																																																																																																																																																																																																																																																																																																																																																																																																																																																										0	0	0	0	0	0	0	0	0	0	0	0	0	0	0	0	0	0	0	0	0	0	0	0	0	0	0	0	0	0	0	0	0	0	0	0	0	0	0	0	0	0	0	0	0	0	0	0	0	0	0	0	0	0	0	0	0	0	0	0	0	0	0	0	0	0	0	0	0	0	0	0	0	0	0	0	0	0	0	0	0	0	0	0	0	0	0	0	0	0
	X		4.3 Timing of predictors measurement																																																																																																																																																																																																																																																																																																																																																																																																																																																																																																																																																																																																																																																																																																																																																																																																																																																																																																																																																																																																																																										0	0	0	0	0	0	0	0	0	0	0	0	0	0	0	0	0	0	0	0	0	0	0	0	0	0	0	0	0	0	0	0	0	0	0	0	0	0	0	0	0	0	0	0	0	0	0	0	0	0	0	0	0	0	0	0	0	0	0	0	0	0	0	0	0	0	0	0	0	0	0	0	0	0	0	0	0	0	0	0	0	0	0	0	0	0	0	0	0	0
		X	4.4 Predictors definition and measurement similar for all participants																																																																																																																																																																																																																																																																																																																																																																																																																																																																																																																																																																																																																																																																																																																																																																																																																																																																																																																																																																																																																																										0	0	0	0	0	0	0	0	0	0	0	0	0	0	0	0	0	0	0	0	0	0	0	0	0	0	0	0	0	0	0	0	0	0	0	0	0	0	0	0	0	0	0	0	0	0	0	0	0	0	0	0	0	0	0	0	0	0	0	0	0	0	0	0	0	0	0	0	0	0	0	0	0	0	0	0	0	0	0	0	0	0	0	0	0	0	0	0	0	0
		X	4.5 Were predictors assessed blinded for outcome?																																																																																																																																																																																																																																																																																																																																																																																																																																																																																																																																																																																																																																																																																																																																																																																																																																																																																																																																																																																																																																										0	0	0	0	0	0	0	0	0	0	0	0	0	0	0	0	0	0	0	0	0	0	0	0	0	0	0	0	0	0	0	0	0	0	0	0	0	0	0	0	0	0	0	0	0	0	0	0	0	0	0	0	0	0	0	0	0	0	0	0	0	0	0	0	0	0	0	0	0	0	0	0	0	0	0	0	0	0	0	0	0	0	0	0	0	0	0	0	0	0
		X	4.6 Handling of continuous predictors																																																																																																																																																																																																																																																																																																																																																																																																																																																																																																																																																																																																																																																																																																																																																																																																																																																																																																																																																																																																																																										0	0	0	0	0	0	0	0	0	0	0	0	0	0	0	0	0	0	0	0	0	0	0	0	0	0	0	0	0	0	0	0	0	0	0	0	0	0	0	0	0	0	0	0	0	0	0	0	0	0	0	0	0	0	0	0	0	0	0	0	0	0	0	0	0	0	0	0	0	0	0	0	0	0	0	0	0	0	0	0	0	0	0	0	0	0	0	0	0	0
5. Sample size
X			5.1.1 Eligible participants																																																																																																																																																																																																																																																																																																																																																																																																																																																																																																																																																																																																																																																																																																																																																																																																																																																																																																																																																																																																																																										0	0	0	0	0	0	0	0	0	0	0	0	0	0	0	0	0	0	0	0	0	0	0	0	0	0	0	0	0	0	0	0	0	0	0	0	0	0	0	0	0	0	0	0	0	0	0	0	0	0	0	0	0	0	0	0	0	0	0	0	0	0	0	0	0	0	0	0	0	0	0	0	0	0	0	0	0	0	0	0	0	0	0	0	0	0	0	0	0	0
X			5.1.2 Participants in the final analysis																																																																																																																																																																																																																																																																																																																																																																																																																																																																																																																																																																																																																																																																																																																																																																																																																																																																																																																																																																																																																																										0	0	0	0	0	0	0	0	0	0	0	0	0	0	0	0	0	0	0	0	0	0	0	0	0	0	0	0	0	0	0	0	0	0	0	0	0	0	0	0	0	0	0	0	0	0	0	0	0	0	0	0	0	0	0	0	0	0	0	0	0	0	0	0	0	0	0	0	0	0	0	0	0	0	0	0	0	0	0	0	0	0	0	0	0	0	0	0	0	0
X			5.2 Number of outcomes/events in final analysis																																																																																																																																																																																																																																																																																																																																																																																																																																																																																																																																																																																																																																																																																																																																																																																																																																																																																																																																																																																																																																										0	0	0	0	0	0	0	0	0	0	0	0	0	0	0	0	0	0	0	0	0	0	0	0	0	0	0	0	0	0	0	0	0	0	0	0	0	0	0	0	0	0	0	0	0	0	0	0	0	0	0	0	0	0	0	0	0	0	0	0	0	0	0	0	0	0	0	0	0	0	0	0	0	0	0	0	0	0	0	0	0	0	0	0	0	0	0	0	0	0
		X	5.3 Number events per variable (EPV) or per parameter (EPP)
6. Missing data
X		X	6.1 Handling missing data																																																																																																																																																																																																																																																																																																																																																																																																																																																																																																																																																																																																																																																																																																																																																																																																																																																																																																																																																																																																																																										0	0	0	0	0	0	0	0	0	0	0	0	0	0	0	0	0	0	0	0	0	0	0	0	0	0	0	0	0	0	0	0	0	0	0	0	0	0	0	0	0	0	0	0	0	0	0	0	0	0	0	0	0	0	0	0	0	0	0	0	0	0	0	0	0	0	0	0	0	0	0	0	0	0	0	0	0	0	0	0	0	0	0	0	0	0	0	0	0	0
		X	6.2 Participants with any missing data among eligible participants																																																																																																																																																																																																																																																																																																																																																																																																																																																																																																																																																																																																																																																																																																																																																																																																																																																																																																																																																																																																																																										0	0	0	0	0	0	0	0	0	0	0	0	0	0	0	0	0	0	0	0	0	0	0	0	0	0	0	0	0	0	0	0	0	0	0	0	0	0	0	0	0	0	0	0	0	0	0	0	0	0	0	0	0	0	0	0	0	0	0	0	0	0	0	0	0	0	0	0	0	0	0	0	0	0	0	0	0	0	0	0	0	0	0	0	0	0	0	0	0	0
		X	6.3 Participants with any missing data in final analysis																																																																																																																																																																																																																																																																																																																																																																																																																																																																																																																																																																																																																																																																																																																																																																																																																																																																																																																																																																																																																																										0	0	0	0	0	0	0	0	0	0	0	0	0	0	0	0	0	0	0	0	0	0	0	0	0	0	0	0	0	0	0	0	0	0	0	0	0	0	0	0	0	0	0	0	0	0	0	0	0	0	0	0	0	0	0	0	0	0	0	0	0	0	0	0	0	0	0	0	0	0	0	0	0	0	0	0	0	0	0	0	0	0	0	0	0	0	0	0	0	0
7. Model development
X			7.1 Modelling method																																																																																																																																																																																																																																																																																																																																																																																																																																																																																																																																																																																																																																																																																																																																																																																																																																																																																																																																																																																																																																										0	0	0	0	0	0	0	0	0	0	0	0	0	0	0	0	0	0	0	0	0	0	0	0	0	0	0	0	0	0	0	0	0	0	0	0	0	0	0	0	0	0	0	0	0	0	0	0	0	0	0	0	0	0	0	0	0	0	0	0	0	0	0	0	0	0	0	0	0	0	0	0	0	0	0	0	0	0	0	0	0	0	0	0	0	0	0	0	0	0
		X	7.2 Method for selection of candidate predictors																																																																																																																																																																																																																																																																																																																																																																																																																																																																																																																																																																																																																																																																																																																																																																																																																																																																																																																																																																																																																																										0	0	0	0	0	0	0	0	0	0	0	0	0	0	0	0	0	0	0	0	0	0	0	0	0	0	0	0	0	0	0	0	0	0	0	0	0	0	0	0	0	0	0	0	0	0	0	0	0	0	0	0	0	0	0	0	0	0	0	0	0	0	0	0	0	0	0	0	0	0	0	0	0	0	0	0	0	0	0	0	0	0	0	0	0	0	0	0	0	0
		X	7.3 Method for selection of predictors during multivariable modelling																																																																																																																																																																																																																																																																																																																																																																																																																																																																																																																																																																																																																																																																																																																																																																																																																																																																																																																																																																																																																																										0	0	0	0	0	0	0	0	0	0	0	0	0	0	0	0	0	0	0	0	0	0	0	0	0	0	0	0	0	0	0	0	0	0	0	0	0	0	0	0	0	0	0	0	0	0	0	0	0	0	0	0	0	0	0	0	0	0	0	0	0	0	0	0	0	0	0	0	0	0	0	0	0	0	0	0	0	0	0	0	0	0	0	0	0	0	0	0	0	0
	X	X	7.4 Shrinkage of predictor weights or regression coefficients																																																																																																																																																																																																																																																																																																																																																																																																																																																																																																																																																																																																																																																																																																																																																																																																																																																																																																																																																																																																																																										0	0	0	0	0	0	0	0	0	0	0	0	0	0	0	0	0	0	0	0	0	0	0	0	0	0	0	0	0	0	0	0	0	0	0	0	0	0	0	0	0	0	0	0	0	0	0	0	0	0	0	0	0	0	0	0	0	0	0	0	0	0	0	0	0	0	0	0	0	0	0	0	0	0	0	0	0	0	0	0	0	0	0	0	0	0	0	0	0	0
8. Model performance
	X		8.1 Calibration measures
	X		8.1.1 Calibration plot																																																																																																																																																																																																																																																																																																																																																																																																																																																																																																																																																																																																																																																																																																																																																																																																																																																																																																																																																																																																																																										0	0	0	0	0	0	0	0	0	0	0	0	0	0	0	0	0	0	0	0	0	0	0	0	0	0	0	0	0	0	0	0	0	0	0	0	0	0	0	0	0	0	0	0	0	0	0	0	0	0	0	0	0	0	0	0	0	0	0	0	0	0	0	0	0	0	0	0	0	0	0	0	0	0	0	0	0	0	0	0	0	0	0	0	0	0	0	0	0	0
	X		8.1.2 Calibration slope			Value (95% CI):			Value (95% CI):			Value (95% CI):			Value (95% CI):			Value (95% CI):			Value (95% CI):			Value (95% CI):			Value (95% CI):			Value (95% CI):			Value (95% CI):			Value (95% CI):			Value (95% CI):			Value (95% CI):			Value (95% CI):			Value (95% CI):			Value (95% CI):			Value (95% CI):			Value (95% CI):			Value (95% CI):			Value (95% CI):			Value (95% CI):			Value (95% CI):			Value (95% CI):			Value (95% CI):			Value (95% CI):			Value (95% CI):			Value (95% CI):			Value (95% CI):			Value (95% CI):			Value (95% CI):																																																																																																																																																																																																																																																																																																																																																																																																																																																																																																																																																																																																																																																																																																																																																																																																																																																																																																																																																0		0	0		0	0		0	0		0	0		0	0		0	0		0	0		0	0		0	0		0	0		0	0		0	0		0	0		0	0		0	0		0	0		0	0		0	0		0	0		0	0		0	0		0	0		0	0		0	0		0	0		0	0		0	0		0	0		0	0		0
	X		8.1.3 Calibration-in-the-large (CITL)			Value (95% CI):			Value (95% CI):			Value (95% CI):			Value (95% CI):			Value (95% CI):			Value (95% CI):			Value (95% CI):			Value (95% CI):			Value (95% CI):			Value (95% CI):			Value (95% CI):			Value (95% CI):			Value (95% CI):			Value (95% CI):			Value (95% CI):			Value (95% CI):			Value (95% CI):			Value (95% CI):			Value (95% CI):			Value (95% CI):			Value (95% CI):			Value (95% CI):			Value (95% CI):			Value (95% CI):			Value (95% CI):			Value (95% CI):			Value (95% CI):			Value (95% CI):			Value (95% CI):			Value (95% CI):																																																																																																																																																																																																																																																																																																																																																																																																																																																																																																																																																																																																																																																																																																																																																																																																																																																																																																																																																0		0	0		0	0		0	0		0	0		0	0		0	0		0	0		0	0		0	0		0	0		0	0		0	0		0	0		0	0		0	0		0	0		0	0		0	0		0	0		0	0		0	0		0	0		0	0		0	0		0	0		0	0		0	0		0	0		0	0		0
	X		8.1.4 Hosmer-Lemeshow test																																																																																																																																																																																																																																																																																																																																																																																																																																																																																																																																																																																																																																																																																																																																																																																																																																																																																																																																																																																																																																										0	0	0	0	0	0	0	0	0	0	0	0	0	0	0	0	0	0	0	0	0	0	0	0	0	0	0	0	0	0	0	0	0	0	0	0	0	0	0	0	0	0	0	0	0	0	0	0	0	0	0	0	0	0	0	0	0	0	0	0	0	0	0	0	0	0	0	0	0	0	0	0	0	0	0	0	0	0	0	0	0	0	0	0	0	0	0	0	0	0
	X		8.1.5 Other			Specify:			Specify:			Specify:			Specify:			Specify:			Specify:			Specify:			Specify:			Specify:			Specify:			Specify:			Specify:			Specify:			Specify:			Specify:			Specify:			Specify:			Specify:			Specify:			Specify:			Specify:			Specify:			Specify:			Specify:			Specify:			Specify:			Specify:			Specify:			Specify:			Specify:																																																																																																																																																																																																																																																																																																																																																																																																																																																																																																																																																																																																																																																																																																																																																																																																																																																																																																																																																0		0	0		0	0		0	0		0	0		0	0		0	0		0	0		0	0		0	0		0	0		0	0		0	0		0	0		0	0		0	0		0	0		0	0		0	0		0	0		0	0		0	0		0	0		0	0		0	0		0	0		0	0		0	0		0	0		0	0		0
	X		8.2 Discrimination measures
	X		8.2.1 C-Statistic			Value (95% CI):			Value (95% CI):			Value (95% CI):			Value (95% CI):			Value (95% CI):			Value (95% CI):			Value (95% CI):			Value (95% CI):			Value (95% CI):			Value (95% CI):			Value (95% CI):			Value (95% CI):			Value (95% CI):			Value (95% CI):			Value (95% CI):			Value (95% CI):			Value (95% CI):			Value (95% CI):			Value (95% CI):			Value (95% CI):			Value (95% CI):			Value (95% CI):			Value (95% CI):			Value (95% CI):			Value (95% CI):			Value (95% CI):			Value (95% CI):			Value (95% CI):			Value (95% CI):			Value (95% CI):																																																																																																																																																																																																																																																																																																																																																																																																																																																																																																																																																																																																																																																																																																																																																																																																																																																																																																																																																0		0	0		0	0		0	0		0	0		0	0		0	0		0	0		0	0		0	0		0	0		0	0		0	0		0	0		0	0		0	0		0	0		0	0		0	0		0	0		0	0		0	0		0	0		0	0		0	0		0	0		0	0		0	0		0	0		0	0		0
	X		8.2.2 D-Statistic			Value (95% CI):			Value (95% CI):			Value (95% CI):			Value (95% CI):			Value (95% CI):			Value (95% CI):			Value (95% CI):			Value (95% CI):			Value (95% CI):			Value (95% CI):			Value (95% CI):			Value (95% CI):			Value (95% CI):			Value (95% CI):			Value (95% CI):			Value (95% CI):			Value (95% CI):			Value (95% CI):			Value (95% CI):			Value (95% CI):			Value (95% CI):			Value (95% CI):			Value (95% CI):			Value (95% CI):			Value (95% CI):			Value (95% CI):			Value (95% CI):			Value (95% CI):			Value (95% CI):			Value (95% CI):																																																																																																																																																																																																																																																																																																																																																																																																																																																																																																																																																																																																																																																																																																																																																																																																																																																																																																																																																0		0	0		0	0		0	0		0	0		0	0		0	0		0	0		0	0		0	0		0	0		0	0		0	0		0	0		0	0		0	0		0	0		0	0		0	0		0	0		0	0		0	0		0	0		0	0		0	0		0	0		0	0		0	0		0	0		0	0		0
	X		8.2.3 AUC graph																																																																																																																																																																																																																																																																																																																																																																																																																																																																																																																																																																																																																																																																																																																																																																																																																																																																																																																																																																																																																																										0	0	0	0	0	0	0	0	0	0	0	0	0	0	0	0	0	0	0	0	0	0	0	0	0	0	0	0	0	0	0	0	0	0	0	0	0	0	0	0	0	0	0	0	0	0	0	0	0	0	0	0	0	0	0	0	0	0	0	0	0	0	0	0	0	0	0	0	0	0	0	0	0	0	0	0	0	0	0	0	0	0	0	0	0	0	0	0	0	0
	X		8.2.4 Log-rank test (if survival analysis)																																																																																																																																																																																																																																																																																																																																																																																																																																																																																																																																																																																																																																																																																																																																																																																																																																																																																																																																																																																																																																										0	0	0	0	0	0	0	0	0	0	0	0	0	0	0	0	0	0	0	0	0	0	0	0	0	0	0	0	0	0	0	0	0	0	0	0	0	0	0	0	0	0	0	0	0	0	0	0	0	0	0	0	0	0	0	0	0	0	0	0	0	0	0	0	0	0	0	0	0	0	0	0	0	0	0	0	0	0	0	0	0	0	0	0	0	0	0	0	0	0
	X		8.2.5 Risk group curves (if survival analysis)																																																																																																																																																																																																																																																																																																																																																																																																																																																																																																																																																																																																																																																																																																																																																																																																																																																																																																																																																																																																																																										0	0	0	0	0	0	0	0	0	0	0	0	0	0	0	0	0	0	0	0	0	0	0	0	0	0	0	0	0	0	0	0	0	0	0	0	0	0	0	0	0	0	0	0	0	0	0	0	0	0	0	0	0	0	0	0	0	0	0	0	0	0	0	0	0	0	0	0	0	0	0	0	0	0	0	0	0	0	0	0	0	0	0	0	0	0	0	0	0	0
	X		8.2.6 Other			Specify:			Specify:			Specify:			Specify:			Specify:			Specify:			Specify:			Specify:			Specify:			Specify:			Specify:			Specify:			Specify:			Specify:			Specify:			Specify:			Specify:			Specify:			Specify:			Specify:			Specify:			Specify:			Specify:			Specify:			Specify:			Specify:			Specify:			Specify:			Specify:			Specify:																																																																																																																																																																																																																																																																																																																																																																																																																																																																																																																																																																																																																																																																																																																																																																																																																																																																																																																																																0		0	0		0	0		0	0		0	0		0	0		0	0		0	0		0	0		0	0		0	0		0	0		0	0		0	0		0	0		0	0		0	0		0	0		0	0		0	0		0	0		0	0		0	0		0	0		0	0		0	0		0	0		0	0		0	0		0	0		0
	X		8.3 Overall measures
	X		8.3.1 R-squared (e.g. Cox-Snell R2, Nagelkerke's R2,..)			Value (95% CI):			Value (95% CI):			Value (95% CI):			Value (95% CI):			Value (95% CI):			Value (95% CI):			Value (95% CI):			Value (95% CI):			Value (95% CI):			Value (95% CI):			Value (95% CI):			Value (95% CI):			Value (95% CI):			Value (95% CI):			Value (95% CI):			Value (95% CI):			Value (95% CI):			Value (95% CI):			Value (95% CI):			Value (95% CI):			Value (95% CI):			Value (95% CI):			Value (95% CI):			Value (95% CI):			Value (95% CI):			Value (95% CI):			Value (95% CI):			Value (95% CI):			Value (95% CI):			Value (95% CI):																																																																																																																																																																																																																																																																																																																																																																																																																																																																																																																																																																																																																																																																																																																																																																																																																																																																																																																																																0		0	0		0	0		0	0		0	0		0	0		0	0		0	0		0	0		0	0		0	0		0	0		0	0		0	0		0	0		0	0		0	0		0	0		0	0		0	0		0	0		0	0		0	0		0	0		0	0		0	0		0	0		0	0		0	0		0	0		0
	X		8.3.2 Brier score			Value (95% CI):			Value (95% CI):			Value (95% CI):			Value (95% CI):			Value (95% CI):			Value (95% CI):			Value (95% CI):			Value (95% CI):			Value (95% CI):			Value (95% CI):			Value (95% CI):			Value (95% CI):			Value (95% CI):			Value (95% CI):			Value (95% CI):			Value (95% CI):			Value (95% CI):			Value (95% CI):			Value (95% CI):			Value (95% CI):			Value (95% CI):			Value (95% CI):			Value (95% CI):			Value (95% CI):			Value (95% CI):			Value (95% CI):			Value (95% CI):			Value (95% CI):			Value (95% CI):			Value (95% CI):																																																																																																																																																																																																																																																																																																																																																																																																																																																																																																																																																																																																																																																																																																																																																																																																																																																																																																																																																0		0	0		0	0		0	0		0	0		0	0		0	0		0	0		0	0		0	0		0	0		0	0		0	0		0	0		0	0		0	0		0	0		0	0		0	0		0	0		0	0		0	0		0	0		0	0		0	0		0	0		0	0		0	0		0	0		0	0		0
	X		8.3.3 Other			Specify:			Specify:			Specify:			Specify:			Specify:			Specify:			Specify:			Specify:			Specify:			Specify:			Specify:			Specify:			Specify:			Specify:			Specify:			Specify:			Specify:			Specify:			Specify:			Specify:			Specify:			Specify:			Specify:			Specify:			Specify:			Specify:			Specify:			Specify:			Specify:			Specify:																																																																																																																																																																																																																																																																																																																																																																																																																																																																																																																																																																																																																																																																																																																																																																																																																																																																																																																																																0		0	0		0	0		0	0		0	0		0	0		0	0		0	0		0	0		0	0		0	0		0	0		0	0		0	0		0	0		0	0		0	0		0	0		0	0		0	0		0	0		0	0		0	0		0	0		0	0		0	0		0	0		0	0		0	0		0	0		0
	X		8.4 Clinical utility
	X		8.4.1 Decision Curve Analysis (DCA)																																																																																																																																																																																																																																																																																																																																																																																																																																																																																																																																																																																																																																																																																																																																																																																																																																																																																																																																																																																																																																										0	0	0	0	0	0	0	0	0	0	0	0	0	0	0	0	0	0	0	0	0	0	0	0	0	0	0	0	0	0	0	0	0	0	0	0	0	0	0	0	0	0	0	0	0	0	0	0	0	0	0	0	0	0	0	0	0	0	0	0	0	0	0	0	0	0	0	0	0	0	0	0	0	0	0	0	0	0	0	0	0	0	0	0	0	0	0	0	0	0
	X		8.4.2 Other			Specify:			Specify:			Specify:			Specify:			Specify:			Specify:			Specify:			Specify:			Specify:			Specify:			Specify:			Specify:			Specify:			Specify:			Specify:			Specify:			Specify:			Specify:			Specify:			Specify:			Specify:			Specify:			Specify:			Specify:			Specify:			Specify:			Specify:			Specify:			Specify:			Specify:																																																																																																																																																																																																																																																																																																																																																																																																																																																																																																																																																																																																																																																																																																																																																																																																																																																																																																																																																0		0	0		0	0		0	0		0	0		0	0		0	0		0	0		0	0		0	0		0	0		0	0		0	0		0	0		0	0		0	0		0	0		0	0		0	0		0	0		0	0		0	0		0	0		0	0		0	0		0	0		0	0		0	0		0	0		0	0		0
9. Model evaluation
		X	9.1 Method used for testing model performance
		X	9.1.1 Internal validation																																																																																																																																																																																																																																																																																																																																																																																																																																																																																																																																																																																																																																																																																																																																																																																																																																																																																																																																																																																																																																										0	0	0	0	0	0	0	0	0	0	0	0	0	0	0	0	0	0	0	0	0	0	0	0	0	0	0	0	0	0	0	0	0	0	0	0	0	0	0	0	0	0	0	0	0	0	0	0	0	0	0	0	0	0	0	0	0	0	0	0	0	0	0	0	0	0	0	0	0	0	0	0	0	0	0	0	0	0	0	0	0	0	0	0	0	0	0	0	0	0
		X	9.1.2 External validation																																																																																																																																																																																																																																																																																																																																																																																																																																																																																																																																																																																																																																																																																																																																																																																																																																																																																																																																																																																																																																										0	0	0	0	0	0	0	0	0	0	0	0	0	0	0	0	0	0	0	0	0	0	0	0	0	0	0	0	0	0	0	0	0	0	0	0	0	0	0	0	0	0	0	0	0	0	0	0	0	0	0	0	0	0	0	0	0	0	0	0	0	0	0	0	0	0	0	0	0	0	0	0	0	0	0	0	0	0	0	0	0	0	0	0	0	0	0	0	0	0
	X	X	9.2 In case of poor validation, whether model was adjusted or updated																																																																																																																																																																																																																																																																																																																																																																																																																																																																																																																																																																																																																																																																																																																																																																																																																																																																																																																																																																																																																																										0	0	0	0	0	0	0	0	0	0	0	0	0	0	0	0	0	0	0	0	0	0	0	0	0	0	0	0	0	0	0	0	0	0	0	0	0	0	0	0	0	0	0	0	0	0	0	0	0	0	0	0	0	0	0	0	0	0	0	0	0	0	0	0	0	0	0	0	0	0	0	0	0	0	0	0	0	0	0	0	0	0	0	0	0	0	0	0	0	0
10. Results
X			10.1 Number of predictors (or parameters) included in final model																																																																																																																																																																																																																																																																																																																																																																																																																																																																																																																																																																																																																																																																																																																																																																																																																																																																																																																																																																																																																																										0	0	0	0	0	0	0	0	0	0	0	0	0	0	0	0	0	0	0	0	0	0	0	0	0	0	0	0	0	0	0	0	0	0	0	0	0	0	0	0	0	0	0	0	0	0	0	0	0	0	0	0	0	0	0	0	0	0	0	0	0	0	0	0	0	0	0	0	0	0	0	0	0	0	0	0	0	0	0	0	0	0	0	0	0	0	0	0	0	0
x	X		10.2 Final model included predictor weights or regression coefficients																																																																																																																																																																																																																																																																																																																																																																																																																																																																																																																																																																																																																																																																																																																																																																																																																																																																																																																																																																																																																																										0	0	0	0	0	0	0	0	0	0	0	0	0	0	0	0	0	0	0	0	0	0	0	0	0	0	0	0	0	0	0	0	0	0	0	0	0	0	0	0	0	0	0	0	0	0	0	0	0	0	0	0	0	0	0	0	0	0	0	0	0	0	0	0	0	0	0	0	0	0	0	0	0	0	0	0	0	0	0	0	0	0	0	0	0	0	0	0	0	0
X	X		10.3 Final model included intercept (or baseline survival)																																																																																																																																																																																																																																																																																																																																																																																																																																																																																																																																																																																																																																																																																																																																																																																																																																																																																																																																																																																																																																										0	0	0	0	0	0	0	0	0	0	0	0	0	0	0	0	0	0	0	0	0	0	0	0	0	0	0	0	0	0	0	0	0	0	0	0	0	0	0	0	0	0	0	0	0	0	0	0	0	0	0	0	0	0	0	0	0	0	0	0	0	0	0	0	0	0	0	0	0	0	0	0	0	0	0	0	0	0	0	0	0	0	0	0	0	0	0	0	0	0
X	x		10.4 Alternative presentation of the final prediction models																																																																																																																																																																																																																																																																																																																																																																																																																																																																																																																																																																																																																																																																																																																																																																																																																																																																																																																																																																																																																																										0	0	0	0	0	0	0	0	0	0	0	0	0	0	0	0	0	0	0	0	0	0	0	0	0	0	0	0	0	0	0	0	0	0	0	0	0	0	0	0	0	0	0	0	0	0	0	0	0	0	0	0	0	0	0	0	0	0	0	0	0	0	0	0	0	0	0	0	0	0	0	0	0	0	0	0	0	0	0	0	0	0	0	0	0	0	0	0	0	0
11. Interpretation
X	X		11.1 Interpretation of presented model																																																																																																																																																																																																																																																																																																																																																																																																																																																																																																																																																																																																																																																																																																																																																																																																																																																																																																																																																																																																																																										0	0	0	0	0	0	0	0	0	0	0	0	0	0	0	0	0	0	0	0	0	0	0	0	0	0	0	0	0	0	0	0	0	0	0	0	0	0	0	0	0	0	0	0	0	0	0	0	0	0	0	0	0	0	0	0	0	0	0	0	0	0	0	0	0	0	0	0	0	0	0	0	0	0	0	0	0	0	0	0	0	0	0	0	0	0	0	0	0	0
12. Observations
			12.1 Data extraction process
			12.2 Additional information																																																																																																																																																																																																																																																																																																																																																																																																																																																																																																																																																																																																																																																																																																																																																																																																																																																																																																																																																																																																																																										0	0	0	0	0	0	0	0	0	0	0	0	0	0	0	0	0	0	0	0	0	0	0	0	0	0	0	0	0	0	0	0	0	0	0	0	0	0	0	0	0	0	0	0	0	0	0	0	0	0	0	0	0	0	0	0	0	0	0	0	0	0	0	0	0	0	0	0	0	0	0	0	0	0	0	0	0	0	0	0	0	0	0	0	0	0	0	0	0	0
Abbreviations: Gen = General description; App = Applicability; RoB = Risk of Bias

### Sheet: PROBAST+AI Dev
																																																																																																																															0	0	0	0	0	0	0	0	0	0	0	0	0	0	0	0	0	0	0	0	0	0	0	0	0	0	0	0	0	0
																																																																																																																															0	0	0	0	0	0	0	0	0	0	0	0	0	0	0	0	0	0	0	0	0	0	0	0	0	0	0	0	0	0
PROBAST+AI Development Assessment
MODEL DEVELOPMENT: assess QUALITY and APPLICABILITY Complete the yellow signalling-question cells; linked CHARMS context is shown in the rose sections
Domain / Signalling Questions
0. Study information
0.1 Author
0.2 Publication year
0.3 Publication identifier (Title/PMID/DOI)																																																																																																																															0	0	0	0	0	0	0	0	0	0	0	0	0	0	0	0	0	0	0	0	0	0	0	0	0	0	0	0	0	0
0.4 Publication journal
0.5 Model name
0.6 Assessment type
MODEL DEVELOPMENT: Assess QUALITY and APPLICABILITY
DOMAIN 1: Participants and data sources
1.1 Were appropriate data sources used?																																																																																																																																																																																																																																																																																																																																																																																																																																																																																																																																																																																																																																																																																																																																																																																																																																																																																																																																																																																																																																									0	0	0	0	0	0	0	0	0	0	0	0	0	0	0	0	0	0	0	0	0	0	0	0	0	0	0	0	0	0
1.2 Was an appropriate study design used?																																																																																																																																																																																																																																																																																																																																																																																																																																																																																																																																																																																																																																																																																																																																																																																																																																																																																																																																																																																																																																									0	0	0	0	0	0	0	0	0	0	0	0	0	0	0	0	0	0	0	0	0	0	0	0	0	0	0	0	0	0
1.3 Did the in- and exclusions of study participants result in a representative dataset?																																																																																																																																																																																																																																																																																																																																																																																																																																																																																																																																																																																																																																																																																																																																																																																																																																																																																																																																																																																																																																									0	0	0	0	0	0	0	0	0	0	0	0	0	0	0	0	0	0	0	0	0	0	0	0	0	0	0	0	0	0
Quality concern (reviewer judgement)																																																																																																																																																																																																																																																																																																																																																																																																																																																																																																																																																																																																																																																																																																																																																																																																																																																																																																																																																																																																																																									0	0	0	0	0	0	0	0	0	0	0	0	0	0	0	0	0	0	0	0	0	0	0	0	0	0	0	0	0	0
Applicability concern (reviewer judgement)																																																																																																																																																																																																																																																																																																																																																																																																																																																																																																																																																																																																																																																																																																																																																																																																																																																																																																																																																																																																																																									0	0	0	0	0	0	0	0	0	0	0	0	0	0	0	0	0	0	0	0	0	0	0	0	0	0	0	0	0	0
Relevant information extracted from CHARMS:
Source of data
Recruitment method
Recruitment dates
Study setting
Study sites / region
Inclusion criteria
Exclusion criteria
Rationale / notes																																																																																																																																																																																																																																																																																																																																																																																																																																																																																																																																																																																																																																																																																																																																																																																																																																																																																																																																																																																																																																									0	0	0	0	0	0	0	0	0	0	0	0	0	0	0	0	0	0	0	0	0	0	0	0	0	0	0	0	0	0
DOMAIN 2: Predictors
2.1 Were predictors defined and assessed in a similar way for all participants?																																																																																																																																																																																																																																																																																																																																																																																																																																																																																																																																																																																																																																																																																																																																																																																																																																																																																																																																																																																																																																									0	0	0	0	0	0	0	0	0	0	0	0	0	0	0	0	0	0	0	0	0	0	0	0	0	0	0	0	0	0
2.2 Was any pre-processing of predictors similar for all participants?																																																																																																																																																																																																																																																																																																																																																																																																																																																																																																																																																																																																																																																																																																																																																																																																																																																																																																																																																																																																																																									0	0	0	0	0	0	0	0	0	0	0	0	0	0	0	0	0	0	0	0	0	0	0	0	0	0	0	0	0	0
2.3 Were predictor assessments made without knowledge of outcome data?																																																																																																																																																																																																																																																																																																																																																																																																																																																																																																																																																																																																																																																																																																																																																																																																																																																																																																																																																																																																																																									0	0	0	0	0	0	0	0	0	0	0	0	0	0	0	0	0	0	0	0	0	0	0	0	0	0	0	0	0	0
2.4 Were the predictors included in the model available at the time the model was intended to be used?																																																																																																																																																																																																																																																																																																																																																																																																																																																																																																																																																																																																																																																																																																																																																																																																																																																																																																																																																																																																																																									0	0	0	0	0	0	0	0	0	0	0	0	0	0	0	0	0	0	0	0	0	0	0	0	0	0	0	0	0	0
Quality concern (reviewer judgement)																																																																																																																																																																																																																																																																																																																																																																																																																																																																																																																																																																																																																																																																																																																																																																																																																																																																																																																																																																																																																																									0	0	0	0	0	0	0	0	0	0	0	0	0	0	0	0	0	0	0	0	0	0	0	0	0	0	0	0	0	0
Applicability concern (reviewer judgement)																																																																																																																																																																																																																																																																																																																																																																																																																																																																																																																																																																																																																																																																																																																																																																																																																																																																																																																																																																																																																																									0	0	0	0	0	0	0	0	0	0	0	0	0	0	0	0	0	0	0	0	0	0	0	0	0	0	0	0	0	0
Relevant information extracted from CHARMS:
No. candidate predictors
Type of predictors
Timing of predictor measurement
Definition/measurement similar
Predictors assessed blinded?
Handling continuous predictors
No. predictors in final model
Final model presentation
Rationale / notes																																																																																																																																																																																																																																																																																																																																																																																																																																																																																																																																																																																																																																																																																																																																																																																																																																																																																																																																																																																																																																									0	0	0	0	0	0	0	0	0	0	0	0	0	0	0	0	0	0	0	0	0	0	0	0	0	0	0	0	0	0
DOMAIN 3: Outcome
3.1 Were outcomes defined and assessed appropriately?																																																																																																																																																																																																																																																																																																																																																																																																																																																																																																																																																																																																																																																																																																																																																																																																																																																																																																																																																																																																																																									0	0	0	0	0	0	0	0	0	0	0	0	0	0	0	0	0	0	0	0	0	0	0	0	0	0	0	0	0	0
3.2 Were outcomes defined and assessed in a similar way for all participants?																																																																																																																																																																																																																																																																																																																																																																																																																																																																																																																																																																																																																																																																																																																																																																																																																																																																																																																																																																																																																																									0	0	0	0	0	0	0	0	0	0	0	0	0	0	0	0	0	0	0	0	0	0	0	0	0	0	0	0	0	0
3.3 Were outcome assessments made without use or knowledge of predictor data?																																																																																																																																																																																																																																																																																																																																																																																																																																																																																																																																																																																																																																																																																																																																																																																																																																																																																																																																																																																																																																									0	0	0	0	0	0	0	0	0	0	0	0	0	0	0	0	0	0	0	0	0	0	0	0	0	0	0	0	0	0
3.4 Was the time interval between predictor assessment and outcome assessment appropriate?																																																																																																																																																																																																																																																																																																																																																																																																																																																																																																																																																																																																																																																																																																																																																																																																																																																																																																																																																																																																																																									0	0	0	0	0	0	0	0	0	0	0	0	0	0	0	0	0	0	0	0	0	0	0	0	0	0	0	0	0	0
Quality concern (reviewer judgement)																																																																																																																																																																																																																																																																																																																																																																																																																																																																																																																																																																																																																																																																																																																																																																																																																																																																																																																																																																																																																																									0	0	0	0	0	0	0	0	0	0	0	0	0	0	0	0	0	0	0	0	0	0	0	0	0	0	0	0	0	0
Applicability concern (reviewer judgement)																																																																																																																																																																																																																																																																																																																																																																																																																																																																																																																																																																																																																																																																																																																																																																																																																																																																																																																																																																																																																																									0	0	0	0	0	0	0	0	0	0	0	0	0	0	0	0	0	0	0	0	0	0	0	0	0	0	0	0	0	0
Relevant information extracted from CHARMS:
Outcome
Outcome definition
Same definition for all?
Type of outcome
Outcome assessed blinded?
Predictors part of outcome?
Time of outcome occurrence
Rationale / notes																																																																																																																																																																																																																																																																																																																																																																																																																																																																																																																																																																																																																																																																																																																																																																																																																																																																																																																																																																																																																																									0	0	0	0	0	0	0	0	0	0	0	0	0	0	0	0	0	0	0	0	0	0	0	0	0	0	0	0	0	0
DOMAIN 4: Analysis
4.1 Was there evidence that the sample size was reasonable?																																																																																																																																																																																																																																																																																																																																																																																																																																																																																																																																																																																																																																																																																																																																																																																																																																																																																																																																																																																																																																									0	0	0	0	0	0	0	0	0	0	0	0	0	0	0	0	0	0	0	0	0	0	0	0	0	0	0	0	0	0
4.2 Were continuous and categorical predictors handled appropriately?																																																																																																																																																																																																																																																																																																																																																																																																																																																																																																																																																																																																																																																																																																																																																																																																																																																																																																																																																																																																																																									0	0	0	0	0	0	0	0	0	0	0	0	0	0	0	0	0	0	0	0	0	0	0	0	0	0	0	0	0	0
4.3 Were participants with missing or censored data handled appropriately in the analysis?																																																																																																																																																																																																																																																																																																																																																																																																																																																																																																																																																																																																																																																																																																																																																																																																																																																																																																																																																																																																																																									0	0	0	0	0	0	0	0	0	0	0	0	0	0	0	0	0	0	0	0	0	0	0	0	0	0	0	0	0	0
4.4 If methods to address class imbalance were used, was the model or the model predictions recalibrated?*																																																																																																																																																																																																																																																																																																																																																																																																																																																																																																																																																																																																																																																																																																																																																																																																																																																																																																																																																																																																																																									0	0	0	0	0	0	0	0	0	0	0	0	0	0	0	0	0	0	0	0	0	0	0	0	0	0	0	0	0	0
4.5 Were methods used to address potential model overfitting?																																																																																																																																																																																																																																																																																																																																																																																																																																																																																																																																																																																																																																																																																																																																																																																																																																																																																																																																																																																																																																									0	0	0	0	0	0	0	0	0	0	0	0	0	0	0	0	0	0	0	0	0	0	0	0	0	0	0	0	0	0
Quality concern (reviewer judgement)																																																																																																																																																																																																																																																																																																																																																																																																																																																																																																																																																																																																																																																																																																																																																																																																																																																																																																																																																																																																																																									0	0	0	0	0	0	0	0	0	0	0	0	0	0	0	0	0	0	0	0	0	0	0	0	0	0	0	0	0	0
Relevant information extracted from CHARMS:
Participants in final analysis
No. outcomes/events
EPV/EPP
Handling missing data
Participants with missing data
Modelling method
Candidate predictor selection
Final predictor selection
Shrinkage / penalization
Internal validation
External validation
Model updated after validation
Rationale / notes																																																																																																																																																																																																																																																																																																																																																																																																																																																																																																																																																																																																																																																																																																																																																																																																																																																																																																																																																																																																																																									0	0	0	0	0	0	0	0	0	0	0	0	0	0	0	0	0	0	0	0	0	0	0	0	0	0	0	0	0	0
OVERALL DEVELOPMENT QUALITY
OVERALL DEVELOPMENT APPLICABILITY
	0	0	0	0	0	0	0	0	0	0	0	0	0	0	0	0	0	0	0	0	0	0	0	0	0	0	0	0	0	0
	0	0	0	0	0	0	0	0	0	0	0	0	0	0	0	0	0	0	0	0	0	0	0	0	0	0	0	0	0	0

### Sheet: PROBAST+AI Eval
																																																																																																																																																																																							0	0	0	0	0	0	0	0	0	0	0	0	0	0	0	0	0	0	0	0	0	0	0	0	0	0	0	0	0	0
																																																																																																																																																																																							0	0	0	0	0	0	0	0	0	0	0	0	0	0	0	0	0	0	0	0	0	0	0	0	0	0	0	0	0	0
PROBAST+AI Evaluation Assessment
MODEL EVALUATION: assess RISK OF BIAS and APPLICABILITY Complete the yellow signalling-question cells; linked CHARMS context is shown in the rose sections
Domain / Signalling Questions
0. Study information
0.1 Author
0.2 Publication year
0.3 Publication identifier (Title/PMID/DOI)																																																																																																																																																																																							0	0	0	0	0	0	0	0	0	0	0	0	0	0	0	0	0	0	0	0	0	0	0	0	0	0	0	0	0	0
0.4 Publication journal
0.5 Model name
0.6 Assessment type
MODEL EVALUATION: Assess RISK OF BIAS and APPLICABILITY
DOMAIN 1: Participants and data sources
1.1 Were appropriate data sources used?																																																																																																																																																																																																																																																																																																																																																																																																																																																																																																																																																																																																																																																																																																																																																																																																																																																																																																																																																																																																																																									0	0	0	0	0	0	0	0	0	0	0	0	0	0	0	0	0	0	0	0	0	0	0	0	0	0	0	0	0	0	0	0	0	0	0	0	0	0	0	0	0	0	0	0	0	0	0	0	0	0	0	0	0	0	0	0	0	0	0	0	0	0	0	0	0	0	0	0	0	0	0	0	0	0	0	0	0	0	0	0	0	0	0	0	0	0	0	0	0	0
1.2 Was an appropriate study design used?																																																																																																																																																																																																																																																																																																																																																																																																																																																																																																																																																																																																																																																																																																																																																																																																																																																																																																																																																																																																																																									0	0	0	0	0	0	0	0	0	0	0	0	0	0	0	0	0	0	0	0	0	0	0	0	0	0	0	0	0	0	0	0	0	0	0	0	0	0	0	0	0	0	0	0	0	0	0	0	0	0	0	0	0	0	0	0	0	0	0	0	0	0	0	0	0	0	0	0	0	0	0	0	0	0	0	0	0	0	0	0	0	0	0	0	0	0	0	0	0	0
1.3 Did the in- and exclusions of study participants result in a representative dataset?																																																																																																																																																																																																																																																																																																																																																																																																																																																																																																																																																																																																																																																																																																																																																																																																																																																																																																																																																																																																																																									0	0	0	0	0	0	0	0	0	0	0	0	0	0	0	0	0	0	0	0	0	0	0	0	0	0	0	0	0	0	0	0	0	0	0	0	0	0	0	0	0	0	0	0	0	0	0	0	0	0	0	0	0	0	0	0	0	0	0	0	0	0	0	0	0	0	0	0	0	0	0	0	0	0	0	0	0	0	0	0	0	0	0	0	0	0	0	0	0	0
Risk of bias (reviewer judgement)																																																																																																																																																																																																																																																																																																																																																																																																																																																																																																																																																																																																																																																																																																																																																																																																																																																																																																																																																																																																																																									0	0	0	0	0	0	0	0	0	0	0	0	0	0	0	0	0	0	0	0	0	0	0	0	0	0	0	0	0	0	0	0	0	0	0	0	0	0	0	0	0	0	0	0	0	0	0	0	0	0	0	0	0	0	0	0	0	0	0	0	0	0	0	0	0	0	0	0	0	0	0	0	0	0	0	0	0	0	0	0	0	0	0	0	0	0	0	0	0	0
Applicability concern (reviewer judgement)																																																																																																																																																																																																																																																																																																																																																																																																																																																																																																																																																																																																																																																																																																																																																																																																																																																																																																																																																																																																																																									0	0	0	0	0	0	0	0	0	0	0	0	0	0	0	0	0	0	0	0	0	0	0	0	0	0	0	0	0	0	0	0	0	0	0	0	0	0	0	0	0	0	0	0	0	0	0	0	0	0	0	0	0	0	0	0	0	0	0	0	0	0	0	0	0	0	0	0	0	0	0	0	0	0	0	0	0	0	0	0	0	0	0	0	0	0	0	0	0	0
Relevant information extracted from CHARMS:
Source of data
Recruitment method
Recruitment dates
Study setting
Study sites / region
Inclusion criteria
Exclusion criteria
Rationale / notes																																																																																																																																																																																																																																																																																																																																																																																																																																																																																																																																																																																																																																																																																																																																																																																																																																																																																																																																																																																																																																									0	0	0	0	0	0	0	0	0	0	0	0	0	0	0	0	0	0	0	0	0	0	0	0	0	0	0	0	0	0	0	0	0	0	0	0	0	0	0	0	0	0	0	0	0	0	0	0	0	0	0	0	0	0	0	0	0	0	0	0	0	0	0	0	0	0	0	0	0	0	0	0	0	0	0	0	0	0	0	0	0	0	0	0	0	0	0	0	0	0
DOMAIN 2: Predictors
2.1 Were predictors defined and assessed in a similar way for all participants?																																																																																																																																																																																																																																																																																																																																																																																																																																																																																																																																																																																																																																																																																																																																																																																																																																																																																																																																																																																																																																									0	0	0	0	0	0	0	0	0	0	0	0	0	0	0	0	0	0	0	0	0	0	0	0	0	0	0	0	0	0	0	0	0	0	0	0	0	0	0	0	0	0	0	0	0	0	0	0	0	0	0	0	0	0	0	0	0	0	0	0	0	0	0	0	0	0	0	0	0	0	0	0	0	0	0	0	0	0	0	0	0	0	0	0	0	0	0	0	0	0
2.2 Was any pre-processing of predictors similar for all participants?																																																																																																																																																																																																																																																																																																																																																																																																																																																																																																																																																																																																																																																																																																																																																																																																																																																																																																																																																																																																																																									0	0	0	0	0	0	0	0	0	0	0	0	0	0	0	0	0	0	0	0	0	0	0	0	0	0	0	0	0	0	0	0	0	0	0	0	0	0	0	0	0	0	0	0	0	0	0	0	0	0	0	0	0	0	0	0	0	0	0	0	0	0	0	0	0	0	0	0	0	0	0	0	0	0	0	0	0	0	0	0	0	0	0	0	0	0	0	0	0	0
2.3 Were predictor assessments made without knowledge of outcome data?																																																																																																																																																																																																																																																																																																																																																																																																																																																																																																																																																																																																																																																																																																																																																																																																																																																																																																																																																																																																																																									0	0	0	0	0	0	0	0	0	0	0	0	0	0	0	0	0	0	0	0	0	0	0	0	0	0	0	0	0	0	0	0	0	0	0	0	0	0	0	0	0	0	0	0	0	0	0	0	0	0	0	0	0	0	0	0	0	0	0	0	0	0	0	0	0	0	0	0	0	0	0	0	0	0	0	0	0	0	0	0	0	0	0	0	0	0	0	0	0	0
2.4 Were the predictors included in the model available at the time the model was intended to be used?																																																																																																																																																																																																																																																																																																																																																																																																																																																																																																																																																																																																																																																																																																																																																																																																																																																																																																																																																																																																																																									0	0	0	0	0	0	0	0	0	0	0	0	0	0	0	0	0	0	0	0	0	0	0	0	0	0	0	0	0	0	0	0	0	0	0	0	0	0	0	0	0	0	0	0	0	0	0	0	0	0	0	0	0	0	0	0	0	0	0	0	0	0	0	0	0	0	0	0	0	0	0	0	0	0	0	0	0	0	0	0	0	0	0	0	0	0	0	0	0	0
Risk of bias (reviewer judgement)																																																																																																																																																																																																																																																																																																																																																																																																																																																																																																																																																																																																																																																																																																																																																																																																																																																																																																																																																																																																																																									0	0	0	0	0	0	0	0	0	0	0	0	0	0	0	0	0	0	0	0	0	0	0	0	0	0	0	0	0	0	0	0	0	0	0	0	0	0	0	0	0	0	0	0	0	0	0	0	0	0	0	0	0	0	0	0	0	0	0	0	0	0	0	0	0	0	0	0	0	0	0	0	0	0	0	0	0	0	0	0	0	0	0	0	0	0	0	0	0	0
Applicability concern (reviewer judgement)																																																																																																																																																																																																																																																																																																																																																																																																																																																																																																																																																																																																																																																																																																																																																																																																																																																																																																																																																																																																																																									0	0	0	0	0	0	0	0	0	0	0	0	0	0	0	0	0	0	0	0	0	0	0	0	0	0	0	0	0	0	0	0	0	0	0	0	0	0	0	0	0	0	0	0	0	0	0	0	0	0	0	0	0	0	0	0	0	0	0	0	0	0	0	0	0	0	0	0	0	0	0	0	0	0	0	0	0	0	0	0	0	0	0	0	0	0	0	0	0	0
Relevant information extracted from CHARMS:
No. candidate predictors
Type of predictors
Timing of predictor measurement
Definition/measurement similar
Predictors assessed blinded?
Handling continuous predictors
No. predictors in final model
Final model presentation
Rationale / notes																																																																																																																																																																																																																																																																																																																																																																																																																																																																																																																																																																																																																																																																																																																																																																																																																																																																																																																																																																																																																																									0	0	0	0	0	0	0	0	0	0	0	0	0	0	0	0	0	0	0	0	0	0	0	0	0	0	0	0	0	0	0	0	0	0	0	0	0	0	0	0	0	0	0	0	0	0	0	0	0	0	0	0	0	0	0	0	0	0	0	0	0	0	0	0	0	0	0	0	0	0	0	0	0	0	0	0	0	0	0	0	0	0	0	0	0	0	0	0	0	0
DOMAIN 3: Outcome
3.1 Were outcomes defined and assessed appropriately?																																																																																																																																																																																																																																																																																																																																																																																																																																																																																																																																																																																																																																																																																																																																																																																																																																																																																																																																																																																																																																									0	0	0	0	0	0	0	0	0	0	0	0	0	0	0	0	0	0	0	0	0	0	0	0	0	0	0	0	0	0	0	0	0	0	0	0	0	0	0	0	0	0	0	0	0	0	0	0	0	0	0	0	0	0	0	0	0	0	0	0	0	0	0	0	0	0	0	0	0	0	0	0	0	0	0	0	0	0	0	0	0	0	0	0	0	0	0	0	0	0
3.2 Were outcomes defined and assessed in a similar way for all participants?																																																																																																																																																																																																																																																																																																																																																																																																																																																																																																																																																																																																																																																																																																																																																																																																																																																																																																																																																																																																																																									0	0	0	0	0	0	0	0	0	0	0	0	0	0	0	0	0	0	0	0	0	0	0	0	0	0	0	0	0	0	0	0	0	0	0	0	0	0	0	0	0	0	0	0	0	0	0	0	0	0	0	0	0	0	0	0	0	0	0	0	0	0	0	0	0	0	0	0	0	0	0	0	0	0	0	0	0	0	0	0	0	0	0	0	0	0	0	0	0	0
3.3 Were outcome assessments made without use or knowledge of predictor data?																																																																																																																																																																																																																																																																																																																																																																																																																																																																																																																																																																																																																																																																																																																																																																																																																																																																																																																																																																																																																																									0	0	0	0	0	0	0	0	0	0	0	0	0	0	0	0	0	0	0	0	0	0	0	0	0	0	0	0	0	0	0	0	0	0	0	0	0	0	0	0	0	0	0	0	0	0	0	0	0	0	0	0	0	0	0	0	0	0	0	0	0	0	0	0	0	0	0	0	0	0	0	0	0	0	0	0	0	0	0	0	0	0	0	0	0	0	0	0	0	0
3.4 Was the time interval between predictor assessment and outcome assessment appropriate?																																																																																																																																																																																																																																																																																																																																																																																																																																																																																																																																																																																																																																																																																																																																																																																																																																																																																																																																																																																																																																									0	0	0	0	0	0	0	0	0	0	0	0	0	0	0	0	0	0	0	0	0	0	0	0	0	0	0	0	0	0	0	0	0	0	0	0	0	0	0	0	0	0	0	0	0	0	0	0	0	0	0	0	0	0	0	0	0	0	0	0	0	0	0	0	0	0	0	0	0	0	0	0	0	0	0	0	0	0	0	0	0	0	0	0	0	0	0	0	0	0
Risk of bias (reviewer judgement)																																																																																																																																																																																																																																																																																																																																																																																																																																																																																																																																																																																																																																																																																																																																																																																																																																																																																																																																																																																																																																									0	0	0	0	0	0	0	0	0	0	0	0	0	0	0	0	0	0	0	0	0	0	0	0	0	0	0	0	0	0	0	0	0	0	0	0	0	0	0	0	0	0	0	0	0	0	0	0	0	0	0	0	0	0	0	0	0	0	0	0	0	0	0	0	0	0	0	0	0	0	0	0	0	0	0	0	0	0	0	0	0	0	0	0	0	0	0	0	0	0
Applicability concern (reviewer judgement)																																																																																																																																																																																																																																																																																																																																																																																																																																																																																																																																																																																																																																																																																																																																																																																																																																																																																																																																																																																																																																									0	0	0	0	0	0	0	0	0	0	0	0	0	0	0	0	0	0	0	0	0	0	0	0	0	0	0	0	0	0	0	0	0	0	0	0	0	0	0	0	0	0	0	0	0	0	0	0	0	0	0	0	0	0	0	0	0	0	0	0	0	0	0	0	0	0	0	0	0	0	0	0	0	0	0	0	0	0	0	0	0	0	0	0	0	0	0	0	0	0
Relevant information extracted from CHARMS:
Outcome
Outcome definition
Same definition for all?
Type of outcome
Outcome assessed blinded?
Predictors part of outcome?
Time of outcome occurrence
Rationale / notes																																																																																																																																																																																																																																																																																																																																																																																																																																																																																																																																																																																																																																																																																																																																																																																																																																																																																																																																																																																																																																									0	0	0	0	0	0	0	0	0	0	0	0	0	0	0	0	0	0	0	0	0	0	0	0	0	0	0	0	0	0	0	0	0	0	0	0	0	0	0	0	0	0	0	0	0	0	0	0	0	0	0	0	0	0	0	0	0	0	0	0	0	0	0	0	0	0	0	0	0	0	0	0	0	0	0	0	0	0	0	0	0	0	0	0	0	0	0	0	0	0
DOMAIN 4: Analysis - model evaluation
4.0 Evaluation type assessed: Apparent (A), Internal (I), External (E), or Multiple.																																																																																																																																																																																																																																																																																																																																																																																																																																																																																																																																																																																																																																																																																																																																																																																																																																																																																																																																																																																																																																									0	0	0	0	0	0	0	0	0	0	0	0	0	0	0	0	0	0	0	0	0	0	0	0	0	0	0	0	0	0	0	0	0	0	0	0	0	0	0	0	0	0	0	0	0	0	0	0	0	0	0	0	0	0	0	0	0	0	0	0	0	0	0	0	0	0	0	0	0	0	0	0	0	0	0	0	0	0	0	0	0	0	0	0	0	0	0	0	0	0
4.1 Was model evaluation based on only apparent performance avoided?																																																																																																																																																																																																																																																																																																																																																																																																																																																																																																																																																																																																																																																																																																																																																																																																																																																																																																																																																																																																																																									0	0	0	0	0	0	0	0	0	0	0	0	0	0	0	0	0	0	0	0	0	0	0	0	0	0	0	0	0	0	0	0	0	0	0	0	0	0	0	0	0	0	0	0	0	0	0	0	0	0	0	0	0	0	0	0	0	0	0	0	0	0	0	0	0	0	0	0	0	0	0	0	0	0	0	0	0	0	0	0	0	0	0	0	0	0	0	0	0	0
Evaluation component
4.2 Was there evidence that the sample size was reasonable?																																																																																																																																																																																																																																																																																																																																																																																																																																																																																																																																																																																																																																																																																																																																																																																																																																																																																																																																																																																																																																									0	0	0	0	0	0	0	0	0	0	0	0	0	0	0	0	0	0	0	0	0	0	0	0	0	0	0	0	0	0	0	0	0	0	0	0	0	0	0	0	0	0	0	0	0	0	0	0	0	0	0	0	0	0	0	0	0	0	0	0	0	0	0	0	0	0	0	0	0	0	0	0	0	0	0	0	0	0	0	0	0	0	0	0	0	0	0	0	0	0
4.3 Were participants with missing or censored data handled appropriately in the analysis?																																																																																																																																																																																																																																																																																																																																																																																																																																																																																																																																																																																																																																																																																																																																																																																																																																																																																																																																																																																																																																									0	0	0	0	0	0	0	0	0	0	0	0	0	0	0	0	0	0	0	0	0	0	0	0	0	0	0	0	0	0	0	0	0	0	0	0	0	0	0	0	0	0	0	0	0	0	0	0	0	0	0	0	0	0	0	0	0	0	0	0	0	0	0	0	0	0	0	0	0	0	0	0	0	0	0	0	0	0	0	0	0	0	0	0	0	0	0	0	0	0
4.4 If methods to address class imbalance were used, was the evaluation done in a dataset without imbalance correction?*																																																																																																																																																																																																																																																																																																																																																																																																																																																																																																																																																																																																																																																																																																																																																																																																																																																																																																																																																																																																																																									0	0	0	0	0	0	0	0	0	0	0	0	0	0	0	0	0	0	0	0	0	0	0	0	0	0	0	0	0	0	0	0	0	0	0	0	0	0	0	0	0	0	0	0	0	0	0	0	0	0	0	0	0	0	0	0	0	0	0	0	0	0	0	0	0	0	0	0	0	0	0	0	0	0	0	0	0	0	0	0	0	0	0	0	0	0	0	0	0	0
4.5 If data splitting was done to create training and test datasets, was there evidence that data leakage was avoided?*																																																																																																																																																																																																																																																																																																																																																																																																																																																																																																																																																																																																																																																																																																																																																																																																																																																																																																																																																																																																																																									0	0	0	0	0	0	0	0	0	0	0	0	0	0	0	0	0	0	0	0	0	0	0	0	0	0	0	0	0	0	0	0	0	0	0	0	0	0	0	0	0	0	0	0	0	0	0	0	0	0	0	0	0	0	0	0	0	0	0	0	0	0	0	0	0	0	0	0	0	0	0	0	0	0	0	0	0	0	0	0	0	0	0	0	0	0	0	0	0	0
4.6 If resampling methods were used to evaluate model performance, were all model development steps replicated in the resampling process?*																																																																																																																																																																																																																																																																																																																																																																																																																																																																																																																																																																																																																																																																																																																																																																																																																																																																																																																																																																																																																																									0	0	0	0	0	0	0	0	0	0	0	0	0	0	0	0	0	0	0	0	0	0	0	0	0	0	0	0	0	0	0	0	0	0	0	0	0	0	0	0	0	0	0	0	0	0	0	0	0	0	0	0	0	0	0	0	0	0	0	0	0	0	0	0	0	0	0	0	0	0	0	0	0	0	0	0	0	0	0	0	0	0	0	0	0	0	0	0	0	0
4.7 Was the predictive performance of the model evaluated appropriately, e.g., calibration, discrimination, and net benefit?																																																																																																																																																																																																																																																																																																																																																																																																																																																																																																																																																																																																																																																																																																																																																																																																																																																																																																																																																																																																																																									0	0	0	0	0	0	0	0	0	0	0	0	0	0	0	0	0	0	0	0	0	0	0	0	0	0	0	0	0	0	0	0	0	0	0	0	0	0	0	0	0	0	0	0	0	0	0	0	0	0	0	0	0	0	0	0	0	0	0	0	0	0	0	0	0	0	0	0	0	0	0	0	0	0	0	0	0	0	0	0	0	0	0	0	0	0	0	0	0	0
Risk of bias introduced by the analysis (reviewer judgement)																																																																																																																																																																																																																																																																																																																																																																																																																																																																																																																																																																																																																																																																																																																																																																																																																																																																																																																																																																																																																																									0	0	0	0	0	0	0	0	0	0	0	0	0	0	0	0	0	0	0	0	0	0	0	0	0	0	0	0	0	0	0	0	0	0	0	0	0	0	0	0	0	0	0	0	0	0	0	0	0	0	0	0	0	0	0	0	0	0	0	0	0	0	0	0	0	0	0	0	0	0	0	0	0	0	0	0	0	0	0	0	0	0	0	0	0	0	0	0	0	0
Relevant information extracted from CHARMS:
Participants in final analysis
No. outcomes/events
EPV/EPP
Handling missing data
Participants with missing data
Modelling method
Candidate predictor selection
Final predictor selection
Shrinkage / penalization
Internal validation
External validation
Model updated after validation
Rationale / notes																																																																																																																																																																																																																																																																																																																																																																																																																																																																																																																																																																																																																																																																																																																																																																																																																																																																																																																																																																																																																																									0	0	0	0	0	0	0	0	0	0	0	0	0	0	0	0	0	0	0	0	0	0	0	0	0	0	0	0	0	0	0	0	0	0	0	0	0	0	0	0	0	0	0	0	0	0	0	0	0	0	0	0	0	0	0	0	0	0	0	0	0	0	0	0	0	0	0	0	0	0	0	0	0	0	0	0	0	0	0	0	0	0	0	0	0	0	0	0	0	0
OVERALL EVALUATION RISK OF BIAS
OVERALL EVALUATION APPLICABILITY
	0			0			0			0			0			0			0			0			0			0			0			0			0			0			0			0			0			0			0			0			0			0			0			0			0			0			0			0			0			0
	0			0			0			0			0			0			0			0			0			0			0			0			0			0			0			0			0			0			0			0			0			0			0			0			0			0			0			0			0			0

### Sheet: Study Characteristics
Table 1. Characteristics of the studies included in the systematic review
Author, Year	Study Design	Enrolment Period	Study Setting	Study Region	Participant Characteristics
(Model)

### Sheet: Model characteristics
Table 2. Characteristics of prediction models
Author, Year	Modelling Method	Sample Size	Events	Number of Predictors		EPV or EPP	Selection of	Selection of	Number (%) and Handling	Type of Validation	Performance Measures
(Model)			n (%)	Candidate	Final		Candidate Predictors	Final Predictors	of Missing Data

### Sheet: PROBAST+AI summary
		Table 3. PROBAST+AI quality, risk of bias and applicability assessment
							Legend		+ Low		- High		? Unclear
		Development: Quality				Development: Applicability			Evaluation: Risk of Bias				Evaluation: Applicability			Overall
Model Name	Author, Year	Participants	Predictors	Outcome	Analysis	Participants	Predictors	Outcome	Participants	Predictors	Outcome	Analysis	Participants	Predictors	Outcome	Dev Quality	Dev App	Eval RoB	Eval App

### Sheet: PROBAST+AI Charts
																																																						Domain	Low	High	Unclear	N/A
																																																						1. Participants	0	0	0	0
																																																						2. Predictors	0	0	0	0
																																																						3. Outcome	0	0	0	0
																																																						4. Analysis	0	0	0	0
																																																						Overall	0	0	0	0
																																																						Domain	Low	High	Unclear	N/A
																																																						1. Participants	0	0	0	0
																																																						2. Predictors	0	0	0	0
																																																						3. Outcome	0	0	0	0
																																																						Overall	0	0	0	0
																																																						Domain	Low	High	Unclear	N/A
																																																						1. Participants	0	0	0	0
																																																						2. Predictors	0	0	0	0
																																																						3. Outcome	0	0	0	0
																																																						4. Analysis	0	0	0	0
																																																						Overall	0	0	0	0
																																																						Domain	Low	High	Unclear	N/A
																																																						1. Participants	0	0	0	0
																																																						2. Predictors	0	0	0	0
																																																						3. Outcome	0	0	0	0
																																																						Overall	0	0	0	0

### Sheet: Drop-down lists
																									Y	Yes	Yes	Yes
CHARMS sheet																									PY	No	No	No
1.1 Source of data	2.8 Participant description (Measures)	3.4 Type of outcome	6.1 Handling of missing data	7.1 Modelling method	7.2 Method for selection of candidate predictors	7.3 Method for selection of predictors during multivariable modelling	9.1.1 Internal validation	9.1.2 External validation	10.2 Final model included predictor weights or regression coefficients	10.4 Alternative presentation of the final prediction models															PN		Not applicable	Unclear
Prospective cohort	Mean	Single	Complete-case analysis	Logistic regression	All available predictors	Pre-specified model (not selection)	None (Apparent performance)	None	None	None															N			No information
Retrospective cohort	Mean (sd)	Combined	Single imputation	Multilevel logistic regression	Based on prior knowledge	Backward elimination	Random split data	Temporal	Predictor weights	Sum score															NI			Not applicable
Case-control	Median	Unclear	Multiple imputation	Cox regression	Based on univariable associations	Forward selection	Non-random split data	Geographical	Regression coefficients	Score chart
Nested case-control	Median (IQR)	No information	Other	Machine learning techniques	Other	Stepwise selection	Cross-validation	Different setting	Unclear	Score system
Cross-sectional (prospective)	Median (min-max)	Not applicable	Unclear	Neural network	Unclear	LASSO selection	Bootstrap	Different investigator	No information	Nomogram
Cross-sectional (retrospective)	n		No information	Other	No information	Ridge regression	Other	Completely independent	Not applicable	On-line calculator
Randomized trial	n (%)		Not applicable	Unclear	Not applicable	Bootstrap selection	Unclear	Other		App calculator
Existing registry	%			No information		Other	No information	Unclear		Other
Combined data (e.g. IPD of combination of cohorts)	Other			Not applicable		Unclear	Not applicable	No information		Unclear
Aggregated data	Unclear					No information		Not applicable		No information
Other	No information					Not applicable				Not applicable
Unclear	Not applicable
No information
Not applicable
PROBAST+AI sheet
Answer options			Concern options		Assessment types			Evaluation types
Y	Yes		Low		Development only			Apparent only
PY	Probably Yes		High		Evaluation only			Internal only
PN	Probably No		Unclear		Development and evaluation			External only
N	No							Apparent and Internal
NI	No Information							Apparent and External
NA	Not Applicable							Internal and External
								Multiple

### Sheet: _MODEL_STATE
Central model-state helper sheet. Do not edit manually.
ModelIndex	SummaryRow	RawStatus	IsInclude	IsExclude	IsInactive	VisibleOrder	Author	Year	ModelLabel	AssessmentType	CHARMSFirstCol	DevCol	EvalFirstCol
1	7	0	0	0	1		0	0		0	6	2	2
2	8	0	0	0	1		0	0		0	9	3	5
3	9	0	0	0	1		0	0		0	12	4	8
4	10	0	0	0	1		0	0		0	15	5	11
5	11	0	0	0	1		0	0		0	18	6	14
6	12	0	0	0	1		0	0		0	21	7	17
7	13	0	0	0	1		0	0		0	24	8	20
8	14	0	0	0	1		0	0		0	27	9	23
9	15	0	0	0	1		0	0		0	30	10	26
10	16	0	0	0	1		0	0		0	33	11	29
11	17	0	0	0	1		0	0		0	36	12	32
12	18	0	0	0	1		0	0		0	39	13	35
13	19	0	0	0	1		0	0		0	42	14	38
14	20	0	0	0	1		0	0		0	45	15	41
15	21	0	0	0	1		0	0		0	48	16	44
16	22	0	0	0	1		0	0		0	51	17	47
17	23	0	0	0	1		0	0		0	54	18	50
18	24	0	0	0	1		0	0		0	57	19	53
19	25	0	0	0	1		0	0		0	60	20	56
20	26	0	0	0	1		0	0		0	63	21	59
21	27	0	0	0	1		0	0		0	66	22	62
22	28	0	0	0	1		0	0		0	69	23	65
23	29	0	0	0	1		0	0		0	72	24	68
24	30	0	0	0	1		0	0		0	75	25	71
25	31	0	0	0	1		0	0		0	78	26	74
26	32	0	0	0	1		0	0		0	81	27	77
27	33	0	0	0	1		0	0		0	84	28	80
28	34	0	0	0	1		0	0		0	87	29	83
29	35	0	0	0	1		0	0		0	90	30	86
30	36	0	0	0	1		0	0		0	93	31	89

### Sheet: Version history
		CHARMS & PROBAST+AI Template
		Version 1.2.1															2026-11-16
	• Updated study/model identifiers to display the model name alongside the author and publication year throughout the workbook, helping users distinguish between different models reported in studies by the same author, as well as multiple models reported within a single study.
		Version 1.2															2026-11-10
	• Corrected model-specific CHARMS links in PROBAST+AI Evaluation, including final-analysis participant counts, events, EPV/EPP, and missing-data information.
	• Preserved valid zero counts in linked information and generated tables, while keeping genuinely empty source cells blank.
	• Made each model’s dropdowns independent of Model 1 and removed blank options from active lists.
	• Added additional response options to the Source of data and Participant description (Measures) dropdown lists.
	• Allowed reported text in CHARMS 10.1 (final predictor count) and custom participant measures, while retaining the requirement to Include the model before entry.
	• Aligned Complete status and missing-field counts with required domain judgements, performance details after Yes, and participant measures. Not reported does not require a measure.
	• Aligned missing-data fields and linked summaries with the selected handling method. Counts remain optional when the method is No information or Unclear.
	• Added checks for invalid entries and inconsistent participant, event, missing-data, and predictor counts. Item 12.1 now lists all detected CHARMS and study-information issues.
	• Extended Table 2 event percentages to matching group-labelled counts (Group: count), using final-analysis participants as the denominator. Unstructured text is retained without estimating a percentage.
	• Standardised thousands separators and percentage display, retained genuine zeros, and limited displayed EPV/EPP to two decimal places.
	• Added an explicit Excluded status for excluded models.
	• Added input messages to selected questions to clarify the expected response format, including numeric input and fields that allow either a dropdown selection or free text.
