## Supplementary material for "CHARMS and PROBAST+AI: an updated template for Data Extraction and Risk of Bias Assessment in systematic reviews of prediction models": CHARMS & PROBAST+AI Template - Pre-filled Example

### Sheet: SUMMARY
Summary Information
			Models included:	8				Choose Per Model
Include	Model Number	Author	Publication Year	Publication Identifier (Title/PMID/DOI)	Publication Journal	Model Name	Identifier	Assessment Type	CHARMS	PROBAST+AI Dev	PROBAST+AI Eval	Dev Quality	Dev Applicability	Eval RoB	Eval Applicability	Missing Summary	Missing CHARMS	Missing PROBAST+AI	Total Missing
✓	1	Louise Segan	2023	37350480 10.1093/eurheartj/ehad375	European Heart Journal	HARMS2-AF	Louise Segan, 2023 — HARMS2-AF	Development and evaluation	Complete	Complete	Complete	High	Low	High	Low	0	0	0	0	Development only	Evaluation only	Development and evaluation	0																																																																																																																																																																																																																																																																																																																																																																																																																																																																																																																																																																																																																																																																																																																																																																																																																																																																																																																																																																																																																	0		0	0	0	0	0		0
✗		Yan-Guang Li	2019	30292759 10.1016/j.chest.2018.09.011	CHEST Journal	C2HEST	Yan-Guang Li, 2019 — C2HEST	Development and evaluation	Excluded	Excluded	Excluded												6																																																																																																																																																																																																																																																																																																																																																																																																																																																																																																																																																																																																																																																																																																																																																																																																																																																																																																																																																																																																																	0		1	1	1	1	1		1
✓	2	Gregory Y.H. Lip	2020	31711634 10.1016/j.amjcard.2019.09.034	The American Journal of Cardiology	C2HEST	Gregory Y.H. Lip, 2020 — C2HEST	Evaluation only	Complete	NA	Complete	NA	NA	High	Low	0	0	0	0	Development only	Evaluation only	Development and evaluation	0																																																																																																																																																																																																																																																																																																																																																																																																																																																																																																																																																																																																																																																																																																																																																																																																																																																																																																																																																																																																																	0		0	0	0	0	0		0
✓	3	Toshiyuki Ko	2024	38502915 10.1093/eurjpc/zwae111	European Journal of Preventive Cardiology	HARMS2-AF	Toshiyuki Ko, 2024 — HARMS2-AF	Evaluation only	Complete	NA	Complete	NA	NA	High	Low	0	0	0	0	Development only	Evaluation only	Development and evaluation	0																																																																																																																																																																																																																																																																																																																																																																																																																																																																																																																																																																																																																																																																																																																																																																																																																																																																																																																																																																																																																	0		0	0	0	0	0		0
✓	4	Tze-Fan Chao	2021	34459227 10.1161/JAHA.120.020194	Journal of the American Heart Association	Taiwan AF Score	Tze-Fan Chao, 2021 — Taiwan AF Score	Development and evaluation	Complete	Complete	Complete	High	Low	High	Low	0	0	0	0	Development only	Evaluation only	Development and evaluation	0																																																																																																																																																																																																																																																																																																																																																																																																																																																																																																																																																																																																																																																																																																																																																																																																																																																																																																																																																																																																																	0		0	0	0	0	0		0
✗		Richiro Hamada	2019	10.1016/j.jjcc.2018.06.005	Journal of Cardiology	Simple-model	Richiro Hamada, 2019 — Simple-model	Development and evaluation	Excluded	Excluded	Excluded												6																																																																																																																																																																																																																																																																																																																																																																																																																																																																																																																																																																																																																																																																																																																																																																																																																																																																																																																																																																																																																	0		1	1	1	1	1		1
✓	5	Ahmed Arafa	2025	40074343 10.1253/circj.CJ-24-0939	Circulation Journal	New Suita AF Risk Score	Ahmed Arafa, 2025 — New Suita AF Risk Score	Development and evaluation	Complete	Complete	Complete	High	Low	High	Low	0	0	0	0	Development only	Evaluation only	Development and evaluation	0																																																																																																																																																																																																																																																																																																																																																																																																																																																																																																																																																																																																																																																																																																																																																																																																																																																																																																																																																																																																																	0		0	0	0	0	0		0
✓	6	Jelle C L Himmelreich	2021	33462107 10.1136/openhrt-2020-001459	Open Heart	CHARGE-AF	Jelle C L Himmelreich, 2021 — CHARGE-AF	Evaluation only	Complete	NA	Complete	NA	NA	High	Low	0	0	0	0	Development only	Evaluation only	Development and evaluation	0																																																																																																																																																																																																																																																																																																																																																																																																																																																																																																																																																																																																																																																																																																																																																																																																																																																																																																																																																																																																																	0		0	0	0	0	0		0
✗		Rosa Abellana	2021	34148231 10.1111/eci.13633	European Journal of Clinical Investigation	Hypertensive diabetic AF prediction model	Rosa Abellana, 2021 — Hypertensive diabetic AF prediction model	Development and evaluation	Excluded	Excluded	Excluded												6																																																																																																																																																																																																																																																																																																																																																																																																																																																																																																																																																																																																																																																																																																																																																																																																																																																																																																																																																																																																																	0		1	1	1	1	1		1
✗		Domingo Orozco-Beltran	2020	32179807 10.1038/s41598-020-61437-w	Scientific Reports	ESCARVAL-RISK AF Score	Domingo Orozco-Beltran, 2020 — ESCARVAL-RISK AF Score	Development and evaluation	Excluded	Excluded	Excluded												6																																																																																																																																																																																																																																																																																																																																																																																																																																																																																																																																																																																																																																																																																																																																																																																																																																																																																																																																																																																																																	0		1	1	1	1	1		1
✗		Eulalia Muria-Subirats	2020	32429492 10.3390/ijerph17103491	International Journal of Environmental Research and Public Health	AFRICAT AF prognostic index	Eulalia Muria-Subirats, 2020 — AFRICAT AF prognostic index	Development and evaluation	Excluded	Excluded	Excluded												6																																																																																																																																																																																																																																																																																																																																																																																																																																																																																																																																																																																																																																																																																																																																																																																																																																																																																																																																																																																																																	0		1	1	1	1	1		1
✓	7	Olivia L Hulme	2019	31753441 10.1016/j.jacep.2019.07.016	JACC: Clinical Electrophysiology	EHR-AF score	Olivia L Hulme, 2019 — EHR-AF score	Development and evaluation	Complete	Complete	Complete	High	Low	High	Low	0	0	0	0	Development only	Evaluation only	Development and evaluation	0																																																																																																																																																																																																																																																																																																																																																																																																																																																																																																																																																																																																																																																																																																																																																																																																																																																																																																																																																																																																																	0		0	0	0	0	0		0
✓	8	Shaan Khurshid	2021	33295794 10.1161/CIRCEP.120.008997	Circulation: Arrhythmia and Electrophysiology	EHR-AF score	Shaan Khurshid, 2021 — EHR-AF score	Evaluation only	Complete	NA	Complete	NA	NA	High	Low	0	0	0	0	Development only	Evaluation only	Development and evaluation	0																																																																																																																																																																																																																																																																																																																																																																																																																																																																																																																																																																																																																																																																																																																																																																																																																																																																																																																																																																																																																	0		0	0	0	0	0		0
																							0																																																																																																																																																																																																																																																																																																																																																																																																																																																																																																																																																																																																																																																																																																																																																																																																																																																																																																																																																																																																																	0		0	0	0	0	0		0
																							0																																																																																																																																																																																																																																																																																																																																																																																																																																																																																																																																																																																																																																																																																																																																																																																																																																																																																																																																																																																																																	0		0	0	0	0	0		0
																							0																																																																																																																																																																																																																																																																																																																																																																																																																																																																																																																																																																																																																																																																																																																																																																																																																																																																																																																																																																																																																	0		0	0	0	0	0		0
																							0																																																																																																																																																																																																																																																																																																																																																																																																																																																																																																																																																																																																																																																																																																																																																																																																																																																																																																																																																																																																																	0		0	0	0	0	0		0
																							0																																																																																																																																																																																																																																																																																																																																																																																																																																																																																																																																																																																																																																																																																																																																																																																																																																																																																																																																																																																																																	0		0	0	0	0	0		0
																							0																																																																																																																																																																																																																																																																																																																																																																																																																																																																																																																																																																																																																																																																																																																																																																																																																																																																																																																																																																																																																	0		0	0	0	0	0		0
																							0																																																																																																																																																																																																																																																																																																																																																																																																																																																																																																																																																																																																																																																																																																																																																																																																																																																																																																																																																																																																																	0		0	0	0	0	0		0
																							0																																																																																																																																																																																																																																																																																																																																																																																																																																																																																																																																																																																																																																																																																																																																																																																																																																																																																																																																																																																																																	0		0	0	0	0	0		0
																							0																																																																																																																																																																																																																																																																																																																																																																																																																																																																																																																																																																																																																																																																																																																																																																																																																																																																																																																																																																																																																	0		0	0	0	0	0		0
																							0																																																																																																																																																																																																																																																																																																																																																																																																																																																																																																																																																																																																																																																																																																																																																																																																																																																																																																																																																																																																																	0		0	0	0	0	0		0
																							0																																																																																																																																																																																																																																																																																																																																																																																																																																																																																																																																																																																																																																																																																																																																																																																																																																																																																																																																																																																																																	0		0	0	0	0	0		0
																							0																																																																																																																																																																																																																																																																																																																																																																																																																																																																																																																																																																																																																																																																																																																																																																																																																																																																																																																																																																																																																	0		0	0	0	0	0		0
																							0																																																																																																																																																																																																																																																																																																																																																																																																																																																																																																																																																																																																																																																																																																																																																																																																																																																																																																																																																																																																																	0		0	0	0	0	0		0
																							0																																																																																																																																																																																																																																																																																																																																																																																																																																																																																																																																																																																																																																																																																																																																																																																																																																																																																																																																																																																																																	0		0	0	0	0	0		0
																							0																																																																																																																																																																																																																																																																																																																																																																																																																																																																																																																																																																																																																																																																																																																																																																																																																																																																																																																																																																																																																	0		0	0	0	0	0		0
																							0																																																																																																																																																																																																																																																																																																																																																																																																																																																																																																																																																																																																																																																																																																																																																																																																																																																																																																																																																																																																																	0		0	0	0	0	0		0
																							0																																																																																																																																																																																																																																																																																																																																																																																																																																																																																																																																																																																																																																																																																																																																																																																																																																																																																																																																																																																																																	0		0	0	0	0	0		0

### Sheet: CHARMS
																																																																																																	1	0	1	1	1	0	1	1	0	0	0	1	1	0	0	0	0	0	0	0	0	0	0	0	0	0	0	0	0	0			1	0	1	1	1	0	1	1	0	0	0	1	1	0	0	0	0	0	0	0	0	0	0	0	0	0	0	0	0	0																																																																																																																																																																																																																																																																																																																																																																																																																																																																					Prospective cohort	Single	Complete-case analysis	Logistic regression	All available predictors	Pre-specified model (not selection)	None (Apparent performance)	None	None										Prospective cohort	Single	Complete-case analysis	Logistic regression	All available predictors	Pre-specified model (not selection)	None (Apparent performance)	None	None	Prospective cohort	Single	Complete-case analysis	Logistic regression	All available predictors	Pre-specified model (not selection)	None (Apparent performance)	None	None	Prospective cohort	Single	Complete-case analysis	Logistic regression	All available predictors	Pre-specified model (not selection)	None (Apparent performance)	None	None										Prospective cohort	Single	Complete-case analysis	Logistic regression	All available predictors	Pre-specified model (not selection)	None (Apparent performance)	None	None	Prospective cohort	Single	Complete-case analysis	Logistic regression	All available predictors	Pre-specified model (not selection)	None (Apparent performance)	None	None																												Prospective cohort	Single	Complete-case analysis	Logistic regression	All available predictors	Pre-specified model (not selection)	None (Apparent performance)	None	None	Prospective cohort	Single	Complete-case analysis	Logistic regression	All available predictors	Pre-specified model (not selection)	None (Apparent performance)	None	None																																																																																																																																																																																																																																																																																																																																																																																C-statistic response
																																																																																																	0	1	0	0	0	1	0	0	1	1	1	0	0	0	0	0	0	0	0	0	0	0	0	0	0	0	0	0	0	0			0	1	0	0	0	1	0	0	1	1	1	0	0	0	0	0	0	0	0	0	0	0	0	0	0	0	0	0	0	0	Yes	Yes	Yes	Yes	Yes	Yes	Yes	Yes	Yes	Yes	Yes	Yes	Yes	Yes	Yes	Yes	Yes	Yes	Yes	Yes	Yes	Yes	Yes	Yes	Yes	Yes	Yes	Yes	Yes	Yes	Yes	Yes	Yes	Yes	Yes	Yes	Yes	Yes	Yes	Yes	Yes	Yes	Yes	Yes	Yes	Yes	Yes	Yes	Yes	Yes	Yes	Yes	Yes	Yes	Yes	Yes	Yes	Yes	Yes	Yes	Yes		Yes	Yes	Yes		Yes	Yes				Yes	Yes																		Prospective cohort	Prospective cohort	Prospective cohort	Prospective cohort	Prospective cohort	Prospective cohort	Prospective cohort	Prospective cohort	Prospective cohort	Prospective cohort	Prospective cohort	Prospective cohort	Prospective cohort	Prospective cohort	Prospective cohort	Prospective cohort	Prospective cohort	Prospective cohort	Prospective cohort	Prospective cohort	Prospective cohort	Prospective cohort	Prospective cohort	Prospective cohort	Prospective cohort	Prospective cohort	Prospective cohort	Prospective cohort	Prospective cohort	Prospective cohort				Mean					Mean	Mean	Mean					Mean		Mean				Mean			Mean		Mean				Single	Single	Single	Single	Single	Single	Single	Single	Single	Single	Single	Single	Single	Single	Single	Single	Single	Single	Single	Single	Single	Single	Single	Single	Single	Single	Single	Single	Single	Single	Complete-case analysis	Complete-case analysis	Complete-case analysis	Complete-case analysis	Complete-case analysis	Complete-case analysis	Complete-case analysis	Complete-case analysis	Complete-case analysis	Complete-case analysis	Complete-case analysis	Complete-case analysis	Complete-case analysis	Complete-case analysis	Complete-case analysis	Complete-case analysis	Complete-case analysis	Complete-case analysis	Complete-case analysis	Complete-case analysis	Complete-case analysis	Complete-case analysis	Complete-case analysis	Complete-case analysis	Complete-case analysis	Complete-case analysis	Complete-case analysis	Complete-case analysis	Complete-case analysis	Complete-case analysis	Logistic regression	Logistic regression	Logistic regression	Logistic regression	Logistic regression	Logistic regression	Logistic regression	Logistic regression	Logistic regression	Logistic regression	Logistic regression	Logistic regression	Logistic regression	Logistic regression	Logistic regression	Logistic regression	Logistic regression	Logistic regression	Logistic regression	Logistic regression	Logistic regression	Logistic regression	Logistic regression	Logistic regression	Logistic regression	Logistic regression	Logistic regression	Logistic regression	Logistic regression	Logistic regression	All available predictors	All available predictors	All available predictors	All available predictors	All available predictors	All available predictors	All available predictors	All available predictors	All available predictors	All available predictors	All available predictors	All available predictors	All available predictors	All available predictors	All available predictors	All available predictors	All available predictors	All available predictors	All available predictors	All available predictors	All available predictors	All available predictors	All available predictors	All available predictors	All available predictors	All available predictors	All available predictors	All available predictors	All available predictors	All available predictors	Pre-specified model (not selection)	Pre-specified model (not selection)	Pre-specified model (not selection)	Pre-specified model (not selection)	Pre-specified model (not selection)	Pre-specified model (not selection)	Pre-specified model (not selection)	Pre-specified model (not selection)	Pre-specified model (not selection)	Pre-specified model (not selection)	Pre-specified model (not selection)	Pre-specified model (not selection)	Pre-specified model (not selection)	Pre-specified model (not selection)	Pre-specified model (not selection)	Pre-specified model (not selection)	Pre-specified model (not selection)	Pre-specified model (not selection)	Pre-specified model (not selection)	Pre-specified model (not selection)	Pre-specified model (not selection)	Pre-specified model (not selection)	Pre-specified model (not selection)	Pre-specified model (not selection)	Pre-specified model (not selection)	Pre-specified model (not selection)	Pre-specified model (not selection)	Pre-specified model (not selection)	Pre-specified model (not selection)	Pre-specified model (not selection)	None (Apparent performance)	None (Apparent performance)	None (Apparent performance)	None (Apparent performance)	None (Apparent performance)	None (Apparent performance)	None (Apparent performance)	None (Apparent performance)	None (Apparent performance)	None (Apparent performance)	None (Apparent performance)	None (Apparent performance)	None (Apparent performance)	None (Apparent performance)	None (Apparent performance)	None (Apparent performance)	None (Apparent performance)	None (Apparent performance)	None (Apparent performance)	None (Apparent performance)	None (Apparent performance)	None (Apparent performance)	None (Apparent performance)	None (Apparent performance)	None (Apparent performance)	None (Apparent performance)	None (Apparent performance)	None (Apparent performance)	None (Apparent performance)	None (Apparent performance)	None	None	None	None	None	None	None	None	None	None	None	None	None	None	None	None	None	None	None	None	None	None	None	None	None	None	None	None	None	None	None	None	None	None	None	None	None	None	None	None	None	None	None	None	None	None	None	None	None	None	None	None	None	None	None	None	None	None	None	None	None	None	None	None	None	None	None	None	None	None	None	None	None	None	None	None	None	None	None	None	None	None	None	None	None	None	None	None	None	None																																	Retrospective cohort	Combined	Single imputation	Multilevel logistic regression	Based on prior knowledge	Backward elimination	Random split data	Temporal	Sum score										Retrospective cohort	Combined	Single imputation	Multilevel logistic regression	Based on prior knowledge	Backward elimination	Random split data	Temporal	Sum score	Retrospective cohort	Combined	Single imputation	Multilevel logistic regression	Based on prior knowledge	Backward elimination	Random split data	Temporal	Sum score	Retrospective cohort	Combined	Single imputation	Multilevel logistic regression	Based on prior knowledge	Backward elimination	Random split data	Temporal	Sum score										Retrospective cohort	Combined	Single imputation	Multilevel logistic regression	Based on prior knowledge	Backward elimination	Random split data	Temporal	Sum score	Retrospective cohort	Combined	Single imputation	Multilevel logistic regression	Based on prior knowledge	Backward elimination	Random split data	Temporal	Sum score																												Retrospective cohort	Combined	Single imputation	Multilevel logistic regression	Based on prior knowledge	Backward elimination	Random split data	Temporal	Sum score	Retrospective cohort	Combined	Single imputation	Multilevel logistic regression	Based on prior knowledge	Backward elimination	Random split data	Temporal	Sum score																																																																																																																																																																																																																																																																																																																																																																																Yes
CHARMS Checklist																																																																																																	0	0	0	0	0	0	0	0	0	0	0	0	0	1	1	1	1	1	1	1	1	1	1	1	1	1	1	1	1	1			0	0	0	0	0	0	0	0	0	0	0	0	0	1	1	1	1	1	1	1	1	1	1	1	1	1	1	1	1	1	No	No	No	No	No	No	No	No	No	No	No	No	No	No	No	No	No	No	No	No	No	No	No	No	No	No	No	No	No	No	No	No	No	No	No	No	No	No	No	No	No	No	No	No	No	No	No	No	No	No	No	No	No	No	No	No	No	No	No	No	No		No	No	No		No	No				No	No																		Retrospective cohort	Retrospective cohort	Retrospective cohort	Retrospective cohort	Retrospective cohort	Retrospective cohort	Retrospective cohort	Retrospective cohort	Retrospective cohort	Retrospective cohort	Retrospective cohort	Retrospective cohort	Retrospective cohort	Retrospective cohort	Retrospective cohort	Retrospective cohort	Retrospective cohort	Retrospective cohort	Retrospective cohort	Retrospective cohort	Retrospective cohort	Retrospective cohort	Retrospective cohort	Retrospective cohort	Retrospective cohort	Retrospective cohort	Retrospective cohort	Retrospective cohort	Retrospective cohort	Retrospective cohort				Mean (sd)					Mean (sd)	Mean (sd)	Mean (sd)					Mean (sd)		Mean (sd)				Mean (sd)			Mean (sd)		Mean (sd)				Combined	Combined	Combined	Combined	Combined	Combined	Combined	Combined	Combined	Combined	Combined	Combined	Combined	Combined	Combined	Combined	Combined	Combined	Combined	Combined	Combined	Combined	Combined	Combined	Combined	Combined	Combined	Combined	Combined	Combined	Single imputation	Single imputation	Single imputation	Single imputation	Single imputation	Single imputation	Single imputation	Single imputation	Single imputation	Single imputation	Single imputation	Single imputation	Single imputation	Single imputation	Single imputation	Single imputation	Single imputation	Single imputation	Single imputation	Single imputation	Single imputation	Single imputation	Single imputation	Single imputation	Single imputation	Single imputation	Single imputation	Single imputation	Single imputation	Single imputation	Multilevel logistic regression	Multilevel logistic regression	Multilevel logistic regression	Multilevel logistic regression	Multilevel logistic regression	Multilevel logistic regression	Multilevel logistic regression	Multilevel logistic regression	Multilevel logistic regression	Multilevel logistic regression	Multilevel logistic regression	Multilevel logistic regression	Multilevel logistic regression	Multilevel logistic regression	Multilevel logistic regression	Multilevel logistic regression	Multilevel logistic regression	Multilevel logistic regression	Multilevel logistic regression	Multilevel logistic regression	Multilevel logistic regression	Multilevel logistic regression	Multilevel logistic regression	Multilevel logistic regression	Multilevel logistic regression	Multilevel logistic regression	Multilevel logistic regression	Multilevel logistic regression	Multilevel logistic regression	Multilevel logistic regression	Based on prior knowledge	Based on prior knowledge	Based on prior knowledge	Based on prior knowledge	Based on prior knowledge	Based on prior knowledge	Based on prior knowledge	Based on prior knowledge	Based on prior knowledge	Based on prior knowledge	Based on prior knowledge	Based on prior knowledge	Based on prior knowledge	Based on prior knowledge	Based on prior knowledge	Based on prior knowledge	Based on prior knowledge	Based on prior knowledge	Based on prior knowledge	Based on prior knowledge	Based on prior knowledge	Based on prior knowledge	Based on prior knowledge	Based on prior knowledge	Based on prior knowledge	Based on prior knowledge	Based on prior knowledge	Based on prior knowledge	Based on prior knowledge	Based on prior knowledge	Backward elimination	Backward elimination	Backward elimination	Backward elimination	Backward elimination	Backward elimination	Backward elimination	Backward elimination	Backward elimination	Backward elimination	Backward elimination	Backward elimination	Backward elimination	Backward elimination	Backward elimination	Backward elimination	Backward elimination	Backward elimination	Backward elimination	Backward elimination	Backward elimination	Backward elimination	Backward elimination	Backward elimination	Backward elimination	Backward elimination	Backward elimination	Backward elimination	Backward elimination	Backward elimination	Random split data	Random split data	Random split data	Random split data	Random split data	Random split data	Random split data	Random split data	Random split data	Random split data	Random split data	Random split data	Random split data	Random split data	Random split data	Random split data	Random split data	Random split data	Random split data	Random split data	Random split data	Random split data	Random split data	Random split data	Random split data	Random split data	Random split data	Random split data	Random split data	Random split data	Temporal	Temporal	Temporal	Temporal	Temporal	Temporal	Temporal	Temporal	Temporal	Temporal	Temporal	Temporal	Temporal	Temporal	Temporal	Temporal	Temporal	Temporal	Temporal	Temporal	Temporal	Temporal	Temporal	Temporal	Temporal	Temporal	Temporal	Temporal	Temporal	Temporal	Predictor weights	Predictor weights	Predictor weights	Predictor weights	Predictor weights	Predictor weights	Predictor weights	Predictor weights	Predictor weights	Predictor weights	Predictor weights	Predictor weights	Predictor weights	Predictor weights	Predictor weights	Predictor weights	Predictor weights	Predictor weights	Predictor weights	Predictor weights	Predictor weights	Predictor weights	Predictor weights	Predictor weights	Predictor weights	Predictor weights	Predictor weights	Predictor weights	Predictor weights	Predictor weights	Sum score	Sum score	Sum score	Sum score	Sum score	Sum score	Sum score	Sum score	Sum score	Sum score	Sum score	Sum score	Sum score	Sum score	Sum score	Sum score	Sum score	Sum score	Sum score	Sum score	Sum score	Sum score	Sum score	Sum score	Sum score	Sum score	Sum score	Sum score	Sum score	Sum score																																	Case-control	Unclear	Multiple imputation	Cox regression	Based on univariable associations	Forward selection	Non-random split data	Geographical	Score chart										Case-control	Unclear	Multiple imputation	Cox regression	Based on univariable associations	Forward selection	Non-random split data	Geographical	Score chart	Case-control	Unclear	Multiple imputation	Cox regression	Based on univariable associations	Forward selection	Non-random split data	Geographical	Score chart	Case-control	Unclear	Multiple imputation	Cox regression	Based on univariable associations	Forward selection	Non-random split data	Geographical	Score chart										Case-control	Unclear	Multiple imputation	Cox regression	Based on univariable associations	Forward selection	Non-random split data	Geographical	Score chart	Case-control	Unclear	Multiple imputation	Cox regression	Based on univariable associations	Forward selection	Non-random split data	Geographical	Score chart																												Case-control	Unclear	Multiple imputation	Cox regression	Based on univariable associations	Forward selection	Non-random split data	Geographical	Score chart	Case-control	Unclear	Multiple imputation	Cox regression	Based on univariable associations	Forward selection	Non-random split data	Geographical	Score chart																																																																																																																																																																																																																																																																																																																																																																																No
																																																																																																	0	0	0	0	0	0	0	0	0	0	0	0	0	0	0	0	0	0	0	0	0	0	0	0	0	0	0	0	0	0																																																															Not applicable	Not applicable	Not applicable	Not applicable	Not applicable	Not applicable	Not applicable	Not applicable	Not applicable	Not applicable	Not applicable	Not applicable	Not applicable	Not applicable	Not applicable	Not applicable	Not applicable	Not applicable	Not applicable	Not applicable	Not applicable	Not applicable	Not applicable	Not applicable	Not applicable	Not applicable	Not applicable	Not applicable	Not applicable	Not applicable	Unclear		Unclear	Unclear	Unclear		Unclear	Unclear				Unclear	Unclear																		Case-control	Case-control	Case-control	Case-control	Case-control	Case-control	Case-control	Case-control	Case-control	Case-control	Case-control	Case-control	Case-control	Case-control	Case-control	Case-control	Case-control	Case-control	Case-control	Case-control	Case-control	Case-control	Case-control	Case-control	Case-control	Case-control	Case-control	Case-control	Case-control	Case-control				Median					Median	Median	Median					Median		Median				Median			Median		Median				Unclear	Unclear	Unclear	Unclear	Unclear	Unclear	Unclear	Unclear	Unclear	Unclear	Unclear	Unclear	Unclear	Unclear	Unclear	Unclear	Unclear	Unclear	Unclear	Unclear	Unclear	Unclear	Unclear	Unclear	Unclear	Unclear	Unclear	Unclear	Unclear	Unclear	Multiple imputation	Multiple imputation	Multiple imputation	Multiple imputation	Multiple imputation	Multiple imputation	Multiple imputation	Multiple imputation	Multiple imputation	Multiple imputation	Multiple imputation	Multiple imputation	Multiple imputation	Multiple imputation	Multiple imputation	Multiple imputation	Multiple imputation	Multiple imputation	Multiple imputation	Multiple imputation	Multiple imputation	Multiple imputation	Multiple imputation	Multiple imputation	Multiple imputation	Multiple imputation	Multiple imputation	Multiple imputation	Multiple imputation	Multiple imputation	Cox regression	Cox regression	Cox regression	Cox regression	Cox regression	Cox regression	Cox regression	Cox regression	Cox regression	Cox regression	Cox regression	Cox regression	Cox regression	Cox regression	Cox regression	Cox regression	Cox regression	Cox regression	Cox regression	Cox regression	Cox regression	Cox regression	Cox regression	Cox regression	Cox regression	Cox regression	Cox regression	Cox regression	Cox regression	Cox regression	Based on univariable associations	Based on univariable associations	Based on univariable associations	Based on univariable associations	Based on univariable associations	Based on univariable associations	Based on univariable associations	Based on univariable associations	Based on univariable associations	Based on univariable associations	Based on univariable associations	Based on univariable associations	Based on univariable associations	Based on univariable associations	Based on univariable associations	Based on univariable associations	Based on univariable associations	Based on univariable associations	Based on univariable associations	Based on univariable associations	Based on univariable associations	Based on univariable associations	Based on univariable associations	Based on univariable associations	Based on univariable associations	Based on univariable associations	Based on univariable associations	Based on univariable associations	Based on univariable associations	Based on univariable associations	Forward selection	Forward selection	Forward selection	Forward selection	Forward selection	Forward selection	Forward selection	Forward selection	Forward selection	Forward selection	Forward selection	Forward selection	Forward selection	Forward selection	Forward selection	Forward selection	Forward selection	Forward selection	Forward selection	Forward selection	Forward selection	Forward selection	Forward selection	Forward selection	Forward selection	Forward selection	Forward selection	Forward selection	Forward selection	Forward selection	Non-random split data	Non-random split data	Non-random split data	Non-random split data	Non-random split data	Non-random split data	Non-random split data	Non-random split data	Non-random split data	Non-random split data	Non-random split data	Non-random split data	Non-random split data	Non-random split data	Non-random split data	Non-random split data	Non-random split data	Non-random split data	Non-random split data	Non-random split data	Non-random split data	Non-random split data	Non-random split data	Non-random split data	Non-random split data	Non-random split data	Non-random split data	Non-random split data	Non-random split data	Non-random split data	Geographical	Geographical	Geographical	Geographical	Geographical	Geographical	Geographical	Geographical	Geographical	Geographical	Geographical	Geographical	Geographical	Geographical	Geographical	Geographical	Geographical	Geographical	Geographical	Geographical	Geographical	Geographical	Geographical	Geographical	Geographical	Geographical	Geographical	Geographical	Geographical	Geographical	Regression coefficients	Regression coefficients	Regression coefficients	Regression coefficients	Regression coefficients	Regression coefficients	Regression coefficients	Regression coefficients	Regression coefficients	Regression coefficients	Regression coefficients	Regression coefficients	Regression coefficients	Regression coefficients	Regression coefficients	Regression coefficients	Regression coefficients	Regression coefficients	Regression coefficients	Regression coefficients	Regression coefficients	Regression coefficients	Regression coefficients	Regression coefficients	Regression coefficients	Regression coefficients	Regression coefficients	Regression coefficients	Regression coefficients	Regression coefficients	Score chart	Score chart	Score chart	Score chart	Score chart	Score chart	Score chart	Score chart	Score chart	Score chart	Score chart	Score chart	Score chart	Score chart	Score chart	Score chart	Score chart	Score chart	Score chart	Score chart	Score chart	Score chart	Score chart	Score chart	Score chart	Score chart	Score chart	Score chart	Score chart	Score chart																																	Nested case-control	No information	Other	Machine learning techniques	Other	Stepwise selection	Cross-validation	Different setting	Score system										Nested case-control	No information	Other	Machine learning techniques	Other	Stepwise selection	Cross-validation	Different setting	Score system	Nested case-control	No information	Other	Machine learning techniques	Other	Stepwise selection	Cross-validation	Different setting	Score system	Nested case-control	No information	Other	Machine learning techniques	Other	Stepwise selection	Cross-validation	Different setting	Score system										Nested case-control	No information	Other	Machine learning techniques	Other	Stepwise selection	Cross-validation	Different setting	Score system	Nested case-control	No information	Other	Machine learning techniques	Other	Stepwise selection	Cross-validation	Different setting	Score system																												Nested case-control	No information	Other	Machine learning techniques	Other	Stepwise selection	Cross-validation	Different setting	Score system	Nested case-control	No information	Other	Machine learning techniques	Other	Stepwise selection	Cross-validation	Different setting	Score system
CHARMS Checklist: relevant items to extract from individual studies for description and assessment of risk of bias and applicability																																																																																																	0	0	0	0	0	0	0	0	0	0	0	0	0	0	0	0	0	0	0	0	0	0	0	0	0	0	0	0	0	0																																																																																													No information		No information	No information	No information		No information	No information				No information	No information																		Nested case-control	Nested case-control	Nested case-control	Nested case-control	Nested case-control	Nested case-control	Nested case-control	Nested case-control	Nested case-control	Nested case-control	Nested case-control	Nested case-control	Nested case-control	Nested case-control	Nested case-control	Nested case-control	Nested case-control	Nested case-control	Nested case-control	Nested case-control	Nested case-control	Nested case-control	Nested case-control	Nested case-control	Nested case-control	Nested case-control	Nested case-control	Nested case-control	Nested case-control	Nested case-control				Median (IQR)					Median (IQR)	Median (IQR)	Median (IQR)					Median (IQR)		Median (IQR)				Median (IQR)			Median (IQR)		Median (IQR)				No information	No information	No information	No information	No information	No information	No information	No information	No information	No information	No information	No information	No information	No information	No information	No information	No information	No information	No information	No information	No information	No information	No information	No information	No information	No information	No information	No information	No information	No information	Other	Other	Other	Other	Other	Other	Other	Other	Other	Other	Other	Other	Other	Other	Other	Other	Other	Other	Other	Other	Other	Other	Other	Other	Other	Other	Other	Other	Other	Other	Machine learning techniques	Machine learning techniques	Machine learning techniques	Machine learning techniques	Machine learning techniques	Machine learning techniques	Machine learning techniques	Machine learning techniques	Machine learning techniques	Machine learning techniques	Machine learning techniques	Machine learning techniques	Machine learning techniques	Machine learning techniques	Machine learning techniques	Machine learning techniques	Machine learning techniques	Machine learning techniques	Machine learning techniques	Machine learning techniques	Machine learning techniques	Machine learning techniques	Machine learning techniques	Machine learning techniques	Machine learning techniques	Machine learning techniques	Machine learning techniques	Machine learning techniques	Machine learning techniques	Machine learning techniques	Other	Other	Other	Other	Other	Other	Other	Other	Other	Other	Other	Other	Other	Other	Other	Other	Other	Other	Other	Other	Other	Other	Other	Other	Other	Other	Other	Other	Other	Other	Stepwise selection	Stepwise selection	Stepwise selection	Stepwise selection	Stepwise selection	Stepwise selection	Stepwise selection	Stepwise selection	Stepwise selection	Stepwise selection	Stepwise selection	Stepwise selection	Stepwise selection	Stepwise selection	Stepwise selection	Stepwise selection	Stepwise selection	Stepwise selection	Stepwise selection	Stepwise selection	Stepwise selection	Stepwise selection	Stepwise selection	Stepwise selection	Stepwise selection	Stepwise selection	Stepwise selection	Stepwise selection	Stepwise selection	Stepwise selection	Cross-validation	Cross-validation	Cross-validation	Cross-validation	Cross-validation	Cross-validation	Cross-validation	Cross-validation	Cross-validation	Cross-validation	Cross-validation	Cross-validation	Cross-validation	Cross-validation	Cross-validation	Cross-validation	Cross-validation	Cross-validation	Cross-validation	Cross-validation	Cross-validation	Cross-validation	Cross-validation	Cross-validation	Cross-validation	Cross-validation	Cross-validation	Cross-validation	Cross-validation	Cross-validation	Different setting	Different setting	Different setting	Different setting	Different setting	Different setting	Different setting	Different setting	Different setting	Different setting	Different setting	Different setting	Different setting	Different setting	Different setting	Different setting	Different setting	Different setting	Different setting	Different setting	Different setting	Different setting	Different setting	Different setting	Different setting	Different setting	Different setting	Different setting	Different setting	Different setting	Unclear	Unclear	Unclear	Unclear	Unclear	Unclear	Unclear	Unclear	Unclear	Unclear	Unclear	Unclear	Unclear	Unclear	Unclear	Unclear	Unclear	Unclear	Unclear	Unclear	Unclear	Unclear	Unclear	Unclear	Unclear	Unclear	Unclear	Unclear	Unclear	Unclear	Score system	Score system	Score system	Score system	Score system	Score system	Score system	Score system	Score system	Score system	Score system	Score system	Score system	Score system	Score system	Score system	Score system	Score system	Score system	Score system	Score system	Score system	Score system	Score system	Score system	Score system	Score system	Score system	Score system	Score system																																	Cross-sectional (prospective)	Not applicable	Unclear	Neural network	Unclear	LASSO selection	Bootstrap	Different investigator	Nomogram										Cross-sectional (prospective)	Not applicable	Unclear	Neural network	Unclear	LASSO selection	Bootstrap	Different investigator	Nomogram	Cross-sectional (prospective)	Not applicable	Unclear	Neural network	Unclear	LASSO selection	Bootstrap	Different investigator	Nomogram	Cross-sectional (prospective)	Not applicable	Unclear	Neural network	Unclear	LASSO selection	Bootstrap	Different investigator	Nomogram										Cross-sectional (prospective)	Not applicable	Unclear	Neural network	Unclear	LASSO selection	Bootstrap	Different investigator	Nomogram	Cross-sectional (prospective)	Not applicable	Unclear	Neural network	Unclear	LASSO selection	Bootstrap	Different investigator	Nomogram																												Cross-sectional (prospective)	Not applicable	Unclear	Neural network	Unclear	LASSO selection	Bootstrap	Different investigator	Nomogram	Cross-sectional (prospective)	Not applicable	Unclear	Neural network	Unclear	LASSO selection	Bootstrap	Different investigator	Nomogram
Gen	App	RoB	Domain/ Key Items		Louise Segan, 2023 (HARMS2-AF)						Gregory Y.H. Lip, 2020 (C2HEST)			Toshiyuki Ko, 2024 (HARMS2-AF)			Tze-Fan Chao, 2021 (Taiwan AF Score)						Ahmed Arafa, 2025 (New Suita AF Risk Score)			Jelle C L Himmelreich, 2021 (CHARGE-AF)												Olivia L Hulme, 2019 (EHR-AF score)			Shaan Khurshid, 2021 (EHR-AF score)																																																																																																																																																																																		Not applicable																														Cross-sectional (prospective)	Cross-sectional (prospective)	Cross-sectional (prospective)	Cross-sectional (prospective)	Cross-sectional (prospective)	Cross-sectional (prospective)	Cross-sectional (prospective)	Cross-sectional (prospective)	Cross-sectional (prospective)	Cross-sectional (prospective)	Cross-sectional (prospective)	Cross-sectional (prospective)	Cross-sectional (prospective)	Cross-sectional (prospective)	Cross-sectional (prospective)	Cross-sectional (prospective)	Cross-sectional (prospective)	Cross-sectional (prospective)	Cross-sectional (prospective)	Cross-sectional (prospective)	Cross-sectional (prospective)	Cross-sectional (prospective)	Cross-sectional (prospective)	Cross-sectional (prospective)	Cross-sectional (prospective)	Cross-sectional (prospective)	Cross-sectional (prospective)	Cross-sectional (prospective)	Cross-sectional (prospective)	Cross-sectional (prospective)				Median (min-max)					Median (min-max)	Median (min-max)	Median (min-max)					Median (min-max)		Median (min-max)				Median (min-max)			Median (min-max)		Median (min-max)				Not applicable	Not applicable	Not applicable	Not applicable	Not applicable	Not applicable	Not applicable	Not applicable	Not applicable	Not applicable	Not applicable	Not applicable	Not applicable	Not applicable	Not applicable	Not applicable	Not applicable	Not applicable	Not applicable	Not applicable	Not applicable	Not applicable	Not applicable	Not applicable	Not applicable	Not applicable	Not applicable	Not applicable	Not applicable	Not applicable	Unclear	Unclear	Unclear	Unclear	Unclear	Unclear	Unclear	Unclear	Unclear	Unclear	Unclear	Unclear	Unclear	Unclear	Unclear	Unclear	Unclear	Unclear	Unclear	Unclear	Unclear	Unclear	Unclear	Unclear	Unclear	Unclear	Unclear	Unclear	Unclear	Unclear	Neural network	Neural network	Neural network	Neural network	Neural network	Neural network	Neural network	Neural network	Neural network	Neural network	Neural network	Neural network	Neural network	Neural network	Neural network	Neural network	Neural network	Neural network	Neural network	Neural network	Neural network	Neural network	Neural network	Neural network	Neural network	Neural network	Neural network	Neural network	Neural network	Neural network	Unclear	Unclear	Unclear	Unclear	Unclear	Unclear	Unclear	Unclear	Unclear	Unclear	Unclear	Unclear	Unclear	Unclear	Unclear	Unclear	Unclear	Unclear	Unclear	Unclear	Unclear	Unclear	Unclear	Unclear	Unclear	Unclear	Unclear	Unclear	Unclear	Unclear	LASSO selection	LASSO selection	LASSO selection	LASSO selection	LASSO selection	LASSO selection	LASSO selection	LASSO selection	LASSO selection	LASSO selection	LASSO selection	LASSO selection	LASSO selection	LASSO selection	LASSO selection	LASSO selection	LASSO selection	LASSO selection	LASSO selection	LASSO selection	LASSO selection	LASSO selection	LASSO selection	LASSO selection	LASSO selection	LASSO selection	LASSO selection	LASSO selection	LASSO selection	LASSO selection	Bootstrap	Bootstrap	Bootstrap	Bootstrap	Bootstrap	Bootstrap	Bootstrap	Bootstrap	Bootstrap	Bootstrap	Bootstrap	Bootstrap	Bootstrap	Bootstrap	Bootstrap	Bootstrap	Bootstrap	Bootstrap	Bootstrap	Bootstrap	Bootstrap	Bootstrap	Bootstrap	Bootstrap	Bootstrap	Bootstrap	Bootstrap	Bootstrap	Bootstrap	Bootstrap	Different investigator	Different investigator	Different investigator	Different investigator	Different investigator	Different investigator	Different investigator	Different investigator	Different investigator	Different investigator	Different investigator	Different investigator	Different investigator	Different investigator	Different investigator	Different investigator	Different investigator	Different investigator	Different investigator	Different investigator	Different investigator	Different investigator	Different investigator	Different investigator	Different investigator	Different investigator	Different investigator	Different investigator	Different investigator	Different investigator	No information	No information	No information	No information	No information	No information	No information	No information	No information	No information	No information	No information	No information	No information	No information	No information	No information	No information	No information	No information	No information	No information	No information	No information	No information	No information	No information	No information	No information	No information	Nomogram	Nomogram	Nomogram	Nomogram	Nomogram	Nomogram	Nomogram	Nomogram	Nomogram	Nomogram	Nomogram	Nomogram	Nomogram	Nomogram	Nomogram	Nomogram	Nomogram	Nomogram	Nomogram	Nomogram	Nomogram	Nomogram	Nomogram	Nomogram	Nomogram	Nomogram	Nomogram	Nomogram	Nomogram	Nomogram																																	Cross-sectional (retrospective)		No information	Other	No information	Ridge regression	Other	Completely independent	On-line calculator										Cross-sectional (retrospective)		No information	Other	No information	Ridge regression	Other	Completely independent	On-line calculator	Cross-sectional (retrospective)		No information	Other	No information	Ridge regression	Other	Completely independent	On-line calculator	Cross-sectional (retrospective)		No information	Other	No information	Ridge regression	Other	Completely independent	On-line calculator										Cross-sectional (retrospective)		No information	Other	No information	Ridge regression	Other	Completely independent	On-line calculator	Cross-sectional (retrospective)		No information	Other	No information	Ridge regression	Other	Completely independent	On-line calculator																												Cross-sectional (retrospective)		No information	Other	No information	Ridge regression	Other	Completely independent	On-line calculator	Cross-sectional (retrospective)		No information	Other	No information	Ridge regression	Other	Completely independent	On-line calculator
0. Study information																																																																																																																																																																																																																																																									Cross-sectional (retrospective)	Cross-sectional (retrospective)	Cross-sectional (retrospective)	Cross-sectional (retrospective)	Cross-sectional (retrospective)	Cross-sectional (retrospective)	Cross-sectional (retrospective)	Cross-sectional (retrospective)	Cross-sectional (retrospective)	Cross-sectional (retrospective)	Cross-sectional (retrospective)	Cross-sectional (retrospective)	Cross-sectional (retrospective)	Cross-sectional (retrospective)	Cross-sectional (retrospective)	Cross-sectional (retrospective)	Cross-sectional (retrospective)	Cross-sectional (retrospective)	Cross-sectional (retrospective)	Cross-sectional (retrospective)	Cross-sectional (retrospective)	Cross-sectional (retrospective)	Cross-sectional (retrospective)	Cross-sectional (retrospective)	Cross-sectional (retrospective)	Cross-sectional (retrospective)	Cross-sectional (retrospective)	Cross-sectional (retrospective)	Cross-sectional (retrospective)	Cross-sectional (retrospective)				n (%)					n	n (%)	n (%)					n (%)		n				n (%)			n (%)		n (%)																																		No information	No information	No information	No information	No information	No information	No information	No information	No information	No information	No information	No information	No information	No information	No information	No information	No information	No information	No information	No information	No information	No information	No information	No information	No information	No information	No information	No information	No information	No information	Other	Other	Other	Other	Other	Other	Other	Other	Other	Other	Other	Other	Other	Other	Other	Other	Other	Other	Other	Other	Other	Other	Other	Other	Other	Other	Other	Other	Other	Other	No information	No information	No information	No information	No information	No information	No information	No information	No information	No information	No information	No information	No information	No information	No information	No information	No information	No information	No information	No information	No information	No information	No information	No information	No information	No information	No information	No information	No information	No information	Ridge regression	Ridge regression	Ridge regression	Ridge regression	Ridge regression	Ridge regression	Ridge regression	Ridge regression	Ridge regression	Ridge regression	Ridge regression	Ridge regression	Ridge regression	Ridge regression	Ridge regression	Ridge regression	Ridge regression	Ridge regression	Ridge regression	Ridge regression	Ridge regression	Ridge regression	Ridge regression	Ridge regression	Ridge regression	Ridge regression	Ridge regression	Ridge regression	Ridge regression	Ridge regression	Other	Other	Other	Other	Other	Other	Other	Other	Other	Other	Other	Other	Other	Other	Other	Other	Other	Other	Other	Other	Other	Other	Other	Other	Other	Other	Other	Other	Other	Other	Completely independent	Completely independent	Completely independent	Completely independent	Completely independent	Completely independent	Completely independent	Completely independent	Completely independent	Completely independent	Completely independent	Completely independent	Completely independent	Completely independent	Completely independent	Completely independent	Completely independent	Completely independent	Completely independent	Completely independent	Completely independent	Completely independent	Completely independent	Completely independent	Completely independent	Completely independent	Completely independent	Completely independent	Completely independent	Completely independent	Not applicable	Not applicable	Not applicable	Not applicable	Not applicable	Not applicable	Not applicable	Not applicable	Not applicable	Not applicable	Not applicable	Not applicable	Not applicable	Not applicable	Not applicable	Not applicable	Not applicable	Not applicable	Not applicable	Not applicable	Not applicable	Not applicable	Not applicable	Not applicable	Not applicable	Not applicable	Not applicable	Not applicable	Not applicable	Not applicable	On-line calculator	On-line calculator	On-line calculator	On-line calculator	On-line calculator	On-line calculator	On-line calculator	On-line calculator	On-line calculator	On-line calculator	On-line calculator	On-line calculator	On-line calculator	On-line calculator	On-line calculator	On-line calculator	On-line calculator	On-line calculator	On-line calculator	On-line calculator	On-line calculator	On-line calculator	On-line calculator	On-line calculator	On-line calculator	On-line calculator	On-line calculator	On-line calculator	On-line calculator	On-line calculator																																	Randomized trial		Not applicable	Unclear	Not applicable	Bootstrap selection	Unclear	Other	App calculator										Randomized trial		Not applicable	Unclear	Not applicable	Bootstrap selection	Unclear	Other	App calculator	Randomized trial		Not applicable	Unclear	Not applicable	Bootstrap selection	Unclear	Other	App calculator	Randomized trial		Not applicable	Unclear	Not applicable	Bootstrap selection	Unclear	Other	App calculator										Randomized trial		Not applicable	Unclear	Not applicable	Bootstrap selection	Unclear	Other	App calculator	Randomized trial		Not applicable	Unclear	Not applicable	Bootstrap selection	Unclear	Other	App calculator																												Randomized trial		Not applicable	Unclear	Not applicable	Bootstrap selection	Unclear	Other	App calculator	Randomized trial		Not applicable	Unclear	Not applicable	Bootstrap selection	Unclear	Other	App calculator
X				0.1 Author	Louise Segan			Yan-Guang Li			Gregory Y.H. Lip			Toshiyuki Ko			Tze-Fan Chao			Richiro Hamada			Ahmed Arafa			Jelle C L Himmelreich			Rosa Abellana			Domingo Orozco-Beltran			Eulalia Muria-Subirats			Olivia L Hulme			Shaan Khurshid																																																								0	0	0	0	0	0	0	0	0	0	0	0	0	0	0	0	0	0	0	0	0	0	0	0	0	0	0	0	0	0																																																																																																																											Randomized trial	Randomized trial	Randomized trial	Randomized trial	Randomized trial	Randomized trial	Randomized trial	Randomized trial	Randomized trial	Randomized trial	Randomized trial	Randomized trial	Randomized trial	Randomized trial	Randomized trial	Randomized trial	Randomized trial	Randomized trial	Randomized trial	Randomized trial	Randomized trial	Randomized trial	Randomized trial	Randomized trial	Randomized trial	Randomized trial	Randomized trial	Randomized trial	Randomized trial	Randomized trial				Other					n (%)	Other	Other					Other		n (%)				Other			Other		Other																																		Not applicable	Not applicable	Not applicable	Not applicable	Not applicable	Not applicable	Not applicable	Not applicable	Not applicable	Not applicable	Not applicable	Not applicable	Not applicable	Not applicable	Not applicable	Not applicable	Not applicable	Not applicable	Not applicable	Not applicable	Not applicable	Not applicable	Not applicable	Not applicable	Not applicable	Not applicable	Not applicable	Not applicable	Not applicable	Not applicable	Unclear	Unclear	Unclear	Unclear	Unclear	Unclear	Unclear	Unclear	Unclear	Unclear	Unclear	Unclear	Unclear	Unclear	Unclear	Unclear	Unclear	Unclear	Unclear	Unclear	Unclear	Unclear	Unclear	Unclear	Unclear	Unclear	Unclear	Unclear	Unclear	Unclear	Not applicable	Not applicable	Not applicable	Not applicable	Not applicable	Not applicable	Not applicable	Not applicable	Not applicable	Not applicable	Not applicable	Not applicable	Not applicable	Not applicable	Not applicable	Not applicable	Not applicable	Not applicable	Not applicable	Not applicable	Not applicable	Not applicable	Not applicable	Not applicable	Not applicable	Not applicable	Not applicable	Not applicable	Not applicable	Not applicable	Bootstrap selection	Bootstrap selection	Bootstrap selection	Bootstrap selection	Bootstrap selection	Bootstrap selection	Bootstrap selection	Bootstrap selection	Bootstrap selection	Bootstrap selection	Bootstrap selection	Bootstrap selection	Bootstrap selection	Bootstrap selection	Bootstrap selection	Bootstrap selection	Bootstrap selection	Bootstrap selection	Bootstrap selection	Bootstrap selection	Bootstrap selection	Bootstrap selection	Bootstrap selection	Bootstrap selection	Bootstrap selection	Bootstrap selection	Bootstrap selection	Bootstrap selection	Bootstrap selection	Bootstrap selection	Unclear	Unclear	Unclear	Unclear	Unclear	Unclear	Unclear	Unclear	Unclear	Unclear	Unclear	Unclear	Unclear	Unclear	Unclear	Unclear	Unclear	Unclear	Unclear	Unclear	Unclear	Unclear	Unclear	Unclear	Unclear	Unclear	Unclear	Unclear	Unclear	Unclear	Other	Other	Other	Other	Other	Other	Other	Other	Other	Other	Other	Other	Other	Other	Other	Other	Other	Other	Other	Other	Other	Other	Other	Other	Other	Other	Other	Other	Other	Other																															App calculator	App calculator	App calculator	App calculator	App calculator	App calculator	App calculator	App calculator	App calculator	App calculator	App calculator	App calculator	App calculator	App calculator	App calculator	App calculator	App calculator	App calculator	App calculator	App calculator	App calculator	App calculator	App calculator	App calculator	App calculator	App calculator	App calculator	App calculator	App calculator	App calculator																																	Existing registry			No information		Other	No information	Unclear	Other										Existing registry			No information		Other	No information	Unclear	Other	Existing registry			No information		Other	No information	Unclear	Other	Existing registry			No information		Other	No information	Unclear	Other										Existing registry			No information		Other	No information	Unclear	Other	Existing registry			No information		Other	No information	Unclear	Other																												Existing registry			No information		Other	No information	Unclear	Other	Existing registry			No information		Other	No information	Unclear	Other
X				0.2 Publication year	2023			2019			2020			2024			2021			2019			2025			2021			2021			2020			2020			2019			2021																																																								0	0	0	0	0	0	0	0	0	0	0	0	0	0	0	0	0	0	0	0	0	0	0	0	0	0	0	0	0	0																																																																																																																											Existing registry	Existing registry	Existing registry	Existing registry	Existing registry	Existing registry	Existing registry	Existing registry	Existing registry	Existing registry	Existing registry	Existing registry	Existing registry	Existing registry	Existing registry	Existing registry	Existing registry	Existing registry	Existing registry	Existing registry	Existing registry	Existing registry	Existing registry	Existing registry	Existing registry	Existing registry	Existing registry	Existing registry	Existing registry	Existing registry				Unclear					%	Unclear	Unclear					Unclear		%				Unclear			Unclear		Unclear																																																																No information	No information	No information	No information	No information	No information	No information	No information	No information	No information	No information	No information	No information	No information	No information	No information	No information	No information	No information	No information	No information	No information	No information	No information	No information	No information	No information	No information	No information	No information																															Other	Other	Other	Other	Other	Other	Other	Other	Other	Other	Other	Other	Other	Other	Other	Other	Other	Other	Other	Other	Other	Other	Other	Other	Other	Other	Other	Other	Other	Other	No information	No information	No information	No information	No information	No information	No information	No information	No information	No information	No information	No information	No information	No information	No information	No information	No information	No information	No information	No information	No information	No information	No information	No information	No information	No information	No information	No information	No information	No information	Unclear	Unclear	Unclear	Unclear	Unclear	Unclear	Unclear	Unclear	Unclear	Unclear	Unclear	Unclear	Unclear	Unclear	Unclear	Unclear	Unclear	Unclear	Unclear	Unclear	Unclear	Unclear	Unclear	Unclear	Unclear	Unclear	Unclear	Unclear	Unclear	Unclear																															Other	Other	Other	Other	Other	Other	Other	Other	Other	Other	Other	Other	Other	Other	Other	Other	Other	Other	Other	Other	Other	Other	Other	Other	Other	Other	Other	Other	Other	Other																																	Combined data (e.g. IPD of combination of cohorts)			Not applicable		Unclear	Not applicable	No information	Unclear										Combined data (e.g. IPD of combination of cohorts)			Not applicable		Unclear	Not applicable	No information	Unclear	Combined data (e.g. IPD of combination of cohorts)			Not applicable		Unclear	Not applicable	No information	Unclear	Combined data (e.g. IPD of combination of cohorts)			Not applicable		Unclear	Not applicable	No information	Unclear										Combined data (e.g. IPD of combination of cohorts)			Not applicable		Unclear	Not applicable	No information	Unclear	Combined data (e.g. IPD of combination of cohorts)			Not applicable		Unclear	Not applicable	No information	Unclear																												Combined data (e.g. IPD of combination of cohorts)			Not applicable		Unclear	Not applicable	No information	Unclear	Combined data (e.g. IPD of combination of cohorts)			Not applicable		Unclear	Not applicable	No information	Unclear
X				0.3 Publication identifier (Title/PMID/DOI)	37350480 10.1093/eurheartj/ehad375			30292759 10.1016/j.chest.2018.09.011			31711634 10.1016/j.amjcard.2019.09.034			38502915 10.1093/eurjpc/zwae111			34459227 10.1161/JAHA.120.020194			10.1016/j.jjcc.2018.06.005			40074343 10.1253/circj.CJ-24-0939			33462107 10.1136/openhrt-2020-001459			34148231 10.1111/eci.13633			32179807 10.1038/s41598-020-61437-w			32429492 10.3390/ijerph17103491			31753441 10.1016/j.jacep.2019.07.016			33295794 10.1161/CIRCEP.120.008997																																																								0	66	0	0	0	67	0	0	68	66	69	0	0	0	0	0	0	0	0	0	0	0	0	0	0	0	0	0	0	0																																																																																																																											Combined data (e.g. IPD of combination of cohorts)	Combined data (e.g. IPD of combination of cohorts)	Combined data (e.g. IPD of combination of cohorts)	Combined data (e.g. IPD of combination of cohorts)	Combined data (e.g. IPD of combination of cohorts)	Combined data (e.g. IPD of combination of cohorts)	Combined data (e.g. IPD of combination of cohorts)	Combined data (e.g. IPD of combination of cohorts)	Combined data (e.g. IPD of combination of cohorts)	Combined data (e.g. IPD of combination of cohorts)	Combined data (e.g. IPD of combination of cohorts)	Combined data (e.g. IPD of combination of cohorts)	Combined data (e.g. IPD of combination of cohorts)	Combined data (e.g. IPD of combination of cohorts)	Combined data (e.g. IPD of combination of cohorts)	Combined data (e.g. IPD of combination of cohorts)	Combined data (e.g. IPD of combination of cohorts)	Combined data (e.g. IPD of combination of cohorts)	Combined data (e.g. IPD of combination of cohorts)	Combined data (e.g. IPD of combination of cohorts)	Combined data (e.g. IPD of combination of cohorts)	Combined data (e.g. IPD of combination of cohorts)	Combined data (e.g. IPD of combination of cohorts)	Combined data (e.g. IPD of combination of cohorts)	Combined data (e.g. IPD of combination of cohorts)	Combined data (e.g. IPD of combination of cohorts)	Combined data (e.g. IPD of combination of cohorts)	Combined data (e.g. IPD of combination of cohorts)	Combined data (e.g. IPD of combination of cohorts)	Combined data (e.g. IPD of combination of cohorts)				No information					Other	No information	No information					No information		Other				No information			No information		No information																																																																Not applicable	Not applicable	Not applicable	Not applicable	Not applicable	Not applicable	Not applicable	Not applicable	Not applicable	Not applicable	Not applicable	Not applicable	Not applicable	Not applicable	Not applicable	Not applicable	Not applicable	Not applicable	Not applicable	Not applicable	Not applicable	Not applicable	Not applicable	Not applicable	Not applicable	Not applicable	Not applicable	Not applicable	Not applicable	Not applicable																															Unclear	Unclear	Unclear	Unclear	Unclear	Unclear	Unclear	Unclear	Unclear	Unclear	Unclear	Unclear	Unclear	Unclear	Unclear	Unclear	Unclear	Unclear	Unclear	Unclear	Unclear	Unclear	Unclear	Unclear	Unclear	Unclear	Unclear	Unclear	Unclear	Unclear	Not applicable	Not applicable	Not applicable	Not applicable	Not applicable	Not applicable	Not applicable	Not applicable	Not applicable	Not applicable	Not applicable	Not applicable	Not applicable	Not applicable	Not applicable	Not applicable	Not applicable	Not applicable	Not applicable	Not applicable	Not applicable	Not applicable	Not applicable	Not applicable	Not applicable	Not applicable	Not applicable	Not applicable	Not applicable	Not applicable	No information	No information	No information	No information	No information	No information	No information	No information	No information	No information	No information	No information	No information	No information	No information	No information	No information	No information	No information	No information	No information	No information	No information	No information	No information	No information	No information	No information	No information	No information																															Unclear	Unclear	Unclear	Unclear	Unclear	Unclear	Unclear	Unclear	Unclear	Unclear	Unclear	Unclear	Unclear	Unclear	Unclear	Unclear	Unclear	Unclear	Unclear	Unclear	Unclear	Unclear	Unclear	Unclear	Unclear	Unclear	Unclear	Unclear	Unclear	Unclear																																	Aggregated data					No information		Not applicable	No information										Aggregated data					No information		Not applicable	No information	Aggregated data					No information		Not applicable	No information	Aggregated data					No information		Not applicable	No information										Aggregated data					No information		Not applicable	No information	Aggregated data					No information		Not applicable	No information																												Aggregated data					No information		Not applicable	No information	Aggregated data					No information		Not applicable	No information
X				0.4 Publication journal	European Heart Journal			CHEST Journal			The American Journal of Cardiology			European Journal of Preventive Cardiology			Journal of the American Heart Association			Journal of Cardiology			Circulation Journal			Open Heart			European Journal of Clinical Investigation			Scientific Reports			International Journal of Environmental Research and Public Health			JACC: Clinical Electrophysiology			Circulation: Arrhythmia and Electrophysiology																																																							Comparison issue count	0	0	0	0	0	0	0	0	0	0	0	0	0	0	0	0	0	0	0	0	0	0	0	0	0	0	0	0	0	0																																																																																																																											Aggregated data	Aggregated data	Aggregated data	Aggregated data	Aggregated data	Aggregated data	Aggregated data	Aggregated data	Aggregated data	Aggregated data	Aggregated data	Aggregated data	Aggregated data	Aggregated data	Aggregated data	Aggregated data	Aggregated data	Aggregated data	Aggregated data	Aggregated data	Aggregated data	Aggregated data	Aggregated data	Aggregated data	Aggregated data	Aggregated data	Aggregated data	Aggregated data	Aggregated data	Aggregated data									Unclear									Unclear																																																																																																																																					No information	No information	No information	No information	No information	No information	No information	No information	No information	No information	No information	No information	No information	No information	No information	No information	No information	No information	No information	No information	No information	No information	No information	No information	No information	No information	No information	No information	No information	No information																															Not applicable	Not applicable	Not applicable	Not applicable	Not applicable	Not applicable	Not applicable	Not applicable	Not applicable	Not applicable	Not applicable	Not applicable	Not applicable	Not applicable	Not applicable	Not applicable	Not applicable	Not applicable	Not applicable	Not applicable	Not applicable	Not applicable	Not applicable	Not applicable	Not applicable	Not applicable	Not applicable	Not applicable	Not applicable	Not applicable																															No information	No information	No information	No information	No information	No information	No information	No information	No information	No information	No information	No information	No information	No information	No information	No information	No information	No information	No information	No information	No information	No information	No information	No information	No information	No information	No information	No information	No information	No information																																	Other					Not applicable			Not applicable										Other					Not applicable			Not applicable	Other					Not applicable			Not applicable	Other					Not applicable			Not applicable										Other					Not applicable			Not applicable	Other					Not applicable			Not applicable																												Other					Not applicable			Not applicable	Other					Not applicable			Not applicable
X				0.5 Model name	HARMS2-AF			C2HEST			C2HEST			HARMS2-AF			Taiwan AF Score			Simple-model			New Suita AF Risk Score			CHARGE-AF			Hypertensive diabetic AF prediction model			ESCARVAL-RISK AF Score			AFRICAT AF prognostic index			EHR-AF score			EHR-AF score																																																							First comparison issue																																																																																																																																																									Other	Other	Other	Other	Other	Other	Other	Other	Other	Other	Other	Other	Other	Other	Other	Other	Other	Other	Other	Other	Other	Other	Other	Other	Other	Other	Other	Other	Other	Other									No information																																																																																																																																														Not applicable	Not applicable	Not applicable	Not applicable	Not applicable	Not applicable	Not applicable	Not applicable	Not applicable	Not applicable	Not applicable	Not applicable	Not applicable	Not applicable	Not applicable	Not applicable	Not applicable	Not applicable	Not applicable	Not applicable	Not applicable	Not applicable	Not applicable	Not applicable	Not applicable	Not applicable	Not applicable	Not applicable	Not applicable	Not applicable																																																																																											Not applicable	Not applicable	Not applicable	Not applicable	Not applicable	Not applicable	Not applicable	Not applicable	Not applicable	Not applicable	Not applicable	Not applicable	Not applicable	Not applicable	Not applicable	Not applicable	Not applicable	Not applicable	Not applicable	Not applicable	Not applicable	Not applicable	Not applicable	Not applicable	Not applicable	Not applicable	Not applicable	Not applicable	Not applicable	Not applicable																																	Unclear					LASSO / Elastic net selection													Unclear									Unclear									Unclear																		Unclear									Unclear																																				Unclear									Unclear
1. Source of data					1						1			1			1						1			1												1			1																																																							First invalid field index	0	1	0	0	0	1	0	0	1	1	1	0	0	0	0	0	0	0	0	0	0	0	0	0	0	0	0	0	0	0																																																																																																																											Unclear	Unclear	Unclear	Unclear	Unclear	Unclear	Unclear	Unclear	Unclear	Unclear	Unclear	Unclear	Unclear	Unclear	Unclear	Unclear	Unclear	Unclear	Unclear	Unclear	Unclear	Unclear	Unclear	Unclear	Unclear	Unclear	Unclear	Unclear	Unclear	Unclear									Not applicable																																																																																																																																																																																																																																																																																																																																				No information																		No information									No information									No information																		No information									No information																																				No information									No information
	X	X	1.1 Source of data		Prospective cohort			Existing registry			Existing registry			Existing registry			Existing registry			Retrospective cohort			Prospective cohort			Existing registry			Existing registry			Prospective cohort			Existing registry			Existing registry			Existing registry																																																							Later invalid field index	0	41	0	0	0	41	0	0	41	41	41	0	0	0	0	0	0	0	0	0	0	0	0	0	0	0	0	0	0	0																																																																																																																																																																																																																																																																																																																																																																																																																																																																																																					Not applicable																		Not applicable									Not applicable									Not applicable																		Not applicable									Not applicable																																				Not applicable									Not applicable																																																																																																																																																																																																																																																																																														0	0	0	1	1	1	0	0	0	0	0	0	0	0	0	1	1	1	0	0	0	0	0	0	1	1	1	1	1	1	1	1	1	0	0	0	0	0	0	0	0	0	0	0	0	0	0	0	0	0	0	0	0	0	0	0	0	0	0	0	0	0	0	0	0	0	0	0	0	0	0	0	0	0	0	0	0	0	0	0	0	0	0	0	0	0	0	0	0	0
2. Participants					1						1			1			1						1			1												1			1																																																							First invalid field location		1.1 (I14)				1.1 (U14)			1.1 (AD14)	1.1 (AG14)	1.1 (AJ14)
x	X		2.1 Recruitment method		Development: UKB participants were recruited from 22 assessment centres across the UK Validation: Participants were from the Framingham Offspring and Generation III community-based cohorts			Population-based insurance database cohort			Population identified from linked nationwide Danish administrative health registries			Participants were identified from the DeSC database linking nationwide claims data with annual medical health check-up records			Population identified from the Taiwan National Health Insurance Research Database (NHIRD)			Retrospective cohort based on periodic health check-ups			Development: Participants were recruited from the Suita Study, a population-based prospective cohort in Suita City, Osaka, comprising two randomly selected age- and sex-stratified cohorts and a volunteer group. External validation: Participants were from the population-based Hisayama Study, comprising rural residents of Hisayama, Fukuoka, Japan			Participants identified from routine electronic primary care health records (Nivel Primary Care Database)			Patients identified from electronic medical records of primary healthcare centres			Consecutive recruitment of hypertensive patients from public primary healthcare centres in the Valencia region			Patients identified retrospectively from computerized primary care and hospital discharge electronic health records in Terres de l’Ebre, Catalonia			Participants without prevalent AF were retrospectively identified from the Partners HealthCare Research Patient Data Registry, an integrated electronic health record data warehouse			Participants were retrospectively identified from IBM Explorys, a pooled multi-health-system EHR database. Eligible individuals had ≥2 outpatient visits ≥2 years apart and complete data for AF risk estimation.																																																							First invalid field reason		Model is not included; review retained data.				Model is not included; review retained data.			Model is not included; review retained data.	Model is not included; review retained data.	Model is not included; review retained data.																																																																																																																																																																																																																																																																																																																																																																																																																																																																																																																																																																																																																																																																																																																																																																																																																																																																																																																																		0	0	0	1	1	1	0	0	0	0	0	0	0	0	0	1	1	1	0	0	0	0	0	0	1	1	1	1	1	1	1	1	1	0	0	0	0	0	0	0	0	0	0	0	0	0	0	0	0	0	0	0	0	0	0	0	0	0	0	0	0	0	0	0	0	0	0	0	0	0	0	0	0	0	0	0	0	0	0	0	0	0	0	0	0	0	0	0	0	0
X	X		2.2 Recruitment dates		Development: 2006-2010 Validation: Generation III commenced recruitment in 2002; Offspring recruitment dates not clearly reported			Development: Yunnan Medical Insurance Database, 2001-2012 Validation: Korean NHIS Health Screening cohort, 2002-2003; follow-up to 2013			January 2000 - December 2016 (eligibility based on 65th, 70th, or 75th birthday during this period)			April 2014-August 2021			Baseline cohort identified from January 1, 2000 to December 31, 2000; follow-up continued for 16 years			2008-2014			The two population-based cohorts were recruited between 1989 and 1998, and the volunteer group between 1992 and 2006; follow-up continued until 2015. External validation: Recruitment dates were not reported in this publication			Baseline: 2013; Follow-up: 1 January 2014 to 31 December 2018			Development and validation: 2013-2017			2007-2010			2013-2017			Baseline eligibility: January 2000-December 2014; follow-up data were available through April 20, 2017.			1 January 1999 - 31 December 2019																																																							First SUMMARY issue		SUMMARY Author (C8): Review retained data; model is not included.				SUMMARY Author (C12): Review retained data; model is not included.			SUMMARY Author (C15): Review retained data; model is not included.	SUMMARY Author (C16): Review retained data; model is not included.	SUMMARY Author (C17): Review retained data; model is not included.																																																																																																																																																																																																																																																																																																																																																																																																																																																																																																																																																																																																																																																																																																																																																																																																																																																																																																																																		0	0	0	1	1	1	0	0	0	0	0	0	0	0	0	1	1	1	0	0	0	0	0	0	1	1	1	1	1	1	1	1	1	0	0	0	0	0	0	0	0	0	0	0	0	0	0	0	0	0	0	0	0	0	0	0	0	0	0	0	0	0	0	0	0	0	0	0	0	0	0	0	0	0	0	0	0	0	0	0	0	0	0	0	0	0	0	0	0	0
X	X		2.3 Study setting		General population / community-based cohorts			General population			General population (nationwide community population)			General population / nationwide health check-up database			General population / nationwide administrative health insurance database			General population			General population / community-based cohort			Primary care population			Primary care hypertensive diabetic population			Primary care hypertensive population			Primary care / community-based general practice			Primary and secondary care using an integrated electronic health record system			Primary and secondary care (electronic health records)																																																							Total distinct validation issues	0	72	0	0	0	73	0	0	74	72	75	0	0	0	0	0	0	0	0	0	0	0	0	0	0	0	0	0	0	0																																																																																																																																																																																																																																																																																																																																																																																																																																																																																																																																																																																																																																																																																																																																																																																																																																																																																																															0	0	0	1	1	1	0	0	0	0	0	0	0	0	0	1	1	1	0	0	0	0	0	0	1	1	1	1	1	1	1	1	1	0	0	0	0	0	0	0	0	0	0	0	0	0	0	0	0	0	0	0	0	0	0	0	0	0	0	0	0	0	0	0	0	0	0	0	0	0	0	0	0	0	0	0	0	0	0	0	0	0	0	0	0	0	0	0	0	0
X	X		2.4 Study sites (Regions)		Development: United Kingdom (UK) Validation: USA			Development: China Validation: Republic of Korea			Denmark			Japan			Taiwan			Japan			Development: Japan Validation: Japan			Netherlands			Development: Spain Validation: Spain			Spain			Spain			USA			USA																																																																																																																																																																																																																																																																																																																																																																																																																																																																																																																																																																																																																																																																																																																																																																																																																																																																																																																																																																																																				0	0	0	1	1	1	0	0	0	0	0	0	0	0	0	1	1	1	0	0	0	0	0	0	1	1	1	1	1	1	1	1	1	0	0	0	0	0	0	0	0	0	0	0	0	0	0	0	0	0	0	0	0	0	0	0	0	0	0	0	0	0	0	0	0	0	0	0	0	0	0	0	0	0	0	0	0	0	0	0	0	0	0	0	0	0	0	0	0	0
X	X		2.5 Study sites (Number of centers)		Development: 22 UKB assessment centres Validation: Framingham community-based cohorts; number of centres not reported			Development: Yunnan Medical Insurance Database Validation: Korean NHIS Health Screening cohort			Nationwide registry (no centres)			Nationwide database (number of centres not reported)			Nationwide registry (number of centres not reported)			Seirei Center forHealth Promotion and Preventive Medicine			Development: National Cerebral and Cardiovascular Center (single centre) External validation: Number of centres not reported			Nivel-PCD general practices (328)			Development: 52 primary healthcare centres Validation: 11 primary healthcare centres			Public primary healthcare centres; number of centres not reported			11 primary healthcare teams and one referral hospital, managed by the Catalan Institute of Health			Seven hospitals within the Partners HealthCare system, with associated outpatient practices.			Multiple healthcare systems; exact number not reported.																																																																																																																																																																																																																																																																																																																																																																																																																																																																																																																																																																																																																																																																																																																																																																																																																																																																																																																																																																																																				0	0	0	1	1	1	0	0	0	0	0	0	0	0	0	1	1	1	0	0	0	0	0	0	1	1	1	1	1	1	1	1	1	0	0	0	0	0	0	0	0	0	0	0	0	0	0	0	0	0	0	0	0	0	0	0	0	0	0	0	0	0	0	0	0	0	0	0	0	0	0	0	0	0	0	0	0	0	0	0	0	0	0	0	0	0	0	0	0	0
X	X		2.6 Criteria inclusion		Development: UKB participants aged 40-73 years with available lifestyle/demographic/health data and no prior AF Validation: FHS Offspring and Generation III participants free from AF at study enrolment with available lifestyle data			Development: Subjects sampled from the Yunnan Medical Insurance Database and included in the final analysis after exclusions Validation: Korean subjects aged 40-80 years who participated in national health screening programs in 2002-2003			Danish residents aged exactly 65, 70 or 75 years during 2000-2016; permanent resident for ≥1 year; no known AF at baseline			Individuals in the DeSC database without AF at the initial health check and with complete information to calculate both HARMS₂-AF and C₂HEST scores			Individuals aged ≥40 years identified from NHIRD in 2000, without prior cardiac arrhythmia			Participants aged 40-79 years who underwent periodic complete medical check-ups from April 2008 to March 2014 and had at least one subsequent check-up after baseline			Development: Suita Study participants aged ≥30 years who attended a baseline health examination and were free from AF and atrial flutter at baseline. External validation eligibility criteria were not reported in this publication			Patients aged ≥40 years, free of AF at baseline, registered at a Nivel-PCD associated practice during the full calendar year 2013, and with complete CHARGE-AF variables at baseline			Patients aged >50 years with both hypertension and diabetes, without AF diagnosis at baseline on 1 January 2013			Residents of the region of Valencia aged ≥40 years, diagnosed with hypertension, free of AF, with no previous cardiovascular events, and available medical records in the ABUCASIS electronic record system			People aged ≥18 years with both hypertension and diabetes registered in their clinical record, without known AF before inclusion, resident in the study territory, and with active medical history in participating primary care centres			Individuals aged 45-95 years with at least one outpatient visit in each of two consecutive years between January 2000 and December 2014			Individuals aged >45 and <95 years with ≥2 outpatient visits ≥2 years apart, complete data for AF risk estimation, and no prevalent AF at baseline.																																																																																																																																																																																																																																																																																																																																																																																																																																																																																																																																																																																																																																																																																																																																																																																																																																																																																																																																																																																																				0	0	0	1	1	1	0	0	0	0	0	0	0	0	0	1	1	1	0	0	0	0	0	0	1	1	1	1	1	1	1	1	1	0	0	0	0	0	0	0	0	0	0	0	0	0	0	0	0	0	0	0	0	0	0	0	0	0	0	0	0	0	0	0	0	0	0	0	0	0	0	0	0	0	0	0	0	0	0	0	0	0	0	0	0	0	0	0	0	0
X	X		2.7 Criteria exclusion		Development: Pre-existing AF (n=11,234) and missing demographic, health or lifestyle data (n=176,898). Validation: Baseline prevalent AF (n=398) and missing lifestyle or covariate data (n=1,650). The original Framingham cohort was not included because relevant lifestyle data were insufficient.			Development: Incomplete data, readmissions, and prevalent AF at baseline, and structural heart disease excluded from score development Validation: Prior AF, valvular heart disease, and cardiomyopathy			Non-residence or immigration within the preceding year; previous AF identified by hospital diagnosis or OAC treatment indicating AF; previous AF or atrial flutter ablation or electrical cardioversion; valvular AF, rheumatic valvular disease, dilated cardiomyopathy, mechanical heart valves, or mitral stenosis.			AF diagnosis at the initial health check or missing information required to calculate either HARMS₂-AF or C₂HEST.			Past history of cardiac arrhythmias at baseline			Baseline or prior AF/atrial flutter, clinical history of AF, no subsequent check-up, missing anthropometric data, critical specimen values, artificial dialysis/end-stage renal failure, collagen-related diseases, cancer, heart surgery, and pacemaker implantation			Development: No baseline assessment or follow-up; AF or atrial flutter at baseline; fasting for <10 hours before blood sampling; or missing baseline predictor data. External validation exclusion criteria were not reported			Not registered for the full 2013 baseline year; registered in practices without extractable follow-up data after 2013; prevalent AF at baseline; or ≥1 missing CHARGE-AF body measurement (height, weight, SBP, or DBP)			Chronic inflammatory diseases, malignant neoplasm, dementia, and AF diagnosis at baseline			Prior AF, history of high or moderate alcohol consumption, short life expectancy, hyperthyroidism, severe COPD or other diseases that could skew results, mental or social factors challenging follow-up, and unavailable valid indicators for analysis variables			Known AF before inclusion, absence of registration in medical history, failure to meet inclusion criteria			Individuals without follow-up beyond the 2-year lead-in period, individuals missing baseline height, weight, systolic blood pressure, or diastolic blood pressure data, and individuals with prevalent AF at baseline			Failure to meet the qualifying visit criteria, missing data required for AF risk estimation, age ≤45 or ≥95 years, or prevalent AF at baseline.																																																																																																																																																																																																																																																																																																																																																																																																																																																																																																																																																																																																																																																																																																																																																																																																																																																																																																																																																																																																				0	0	0	1	1	1	0	0	0	0	0	0	0	0	0	1	1	1	0	0	0	0	0	0	1	1	1	1	1	1	1	1	1	0	0	0	0	0	0	0	0	0	0	0	0	0	0	0	0	0	0	0	0	0	0	0	0	0	0	0	0	0	0	0	0	0	0	0	0	0	0	0	0	0	0	0	0	0	0	0	0	0	0	0	0	0	0	0	0	0
X	X		2.8 Participant description	Characteristics (shared across all models)	Values		Measures	Values		Measures	Values		Measures	Values		Measures	Values		Measures	Values		Measures	Values		Measures	Values		Measures	Values		Measures	Values		Measures	Values		Measures	Values		Measures	Values		Measures	Values		Measures	Values		Measures	Values		Measures	Values		Measures	Values		Measures	Values		Measures	Values		Measures	Values		Measures	Values		Measures	Values		Measures	Values		Measures	Values		Measures	Values		Measures	Values		Measures	Values		Measures	Values		Measures	Values		Measures
X	X		2.8.1 Age	Age	Development: 57 (50-63) Validation: 49 (38-62)		Median (IQR)	Development: 47 (16) Validation: 56.1 (9.3)		Mean (sd)	65-year cohort 70-year cohort 75-year cohort		Age-Cohort	64 (49-69)		Median (IQR)	53 (46-65)		Median (IQR)	52.4 (8.8)		Mean (sd)	<50 years: 33.4 50-59 years: 24.1 60-69 years: 25.5 ≥70 years: 17		%	65.5 (11.4)		Mean (sd)	Development: 72.3 (10.4) Validation: 77.1 (11.9)		n (%)	64.9 Years		Mean	78.01 (11.9)		Mean (sd)	61 (11)		Mean (sd)	62.5 (10.9)		Mean (sd)																																																																																																																																																																																																																																																																																																																																																																																																																																																																																																																																																																																																																																																																																																																																																																																																																																																																																																																																																																																																		0	0	0	1	1	1	0	0	0	0	0	0	0	0	0	1	1	1	0	0	0	0	0	0	1	1	1	1	1	1	1	1	1	0	0	0	0	0	0	0	0	0	0	0	0	0	0	0	0	0	0	0	0	0	0	0	0	0	0	0	0	0	0	0	0	0	0	0	0	0	0	0	0	0	0	0	0	0	0	0	0	0	0	0	0	0	0	0	0	0
X	X		2.8.2 Female	Female	Development: 158,929 (50.6) Validation: 3,913 (54.6)		n (%)	Development: 223,120 (47.3) Validation: 207,696 (46)		n (%)	65-year cohort: 537,641 (51.3) 70-year cohort: 444,445 (53) 75-year cohort: 339,845 (55.5)		n (%)	440,193 (47.2)		n (%)	3,726,072 (51.6)		n (%)	23,042 (34.9)		n (%)	52.6		%	58,549 (52.5)		n (%)	Development: 28,054 (51.4) Validation: 3,637 (50.9)		n (%)	5,790 (47.4)		n (%)	4034 (49)		n (%)	58		%	2,537,855 (56.3%)		n (%)																																																																																																																																																																																																																																																																																																																																																																																																																																																																																																																																																																																																																																																																																																																																																																																																																																																																																																																																																																																																		0	0	0	1	1	1	0	0	0	0	0	0	0	0	0	1	1	1	0	0	0	0	0	0	1	1	1	1	1	1	1	1	1	0	0	0	0	0	0	0	0	0	0	0	0	0	0	0	0	0	0	0	0	0	0	0	0	0	0	0	0	0	0	0	0	0	0	0	0	0	0	0	0	0	0	0	0	0	0	0	0	0	0	0	0	0	0	0	0	0
X	X		2.8.3 BMI, kg/m2	BMI, kg/m2	Development: 26.5 (24-29.5) Validation: 26.6 (23.5-30.2)		Median (IQR)	Not reported			Not reported			22.6 (20.5-24.9)		Median (IQR)	Not reported			22.8 (3.2)		Mean (sd)	<18.5: 8 18.5-24.9: 72.2 ≥25: 19.8		%	Not reported			Development: 30.2 (5.04)		Mean (sd)	Normal <25: 10.5 Overweight 25-30: 41.4 Grade I obesity 30-35: 33.5 Grade II obesity >35: 14.6		n (%)	31.15 (5.63)		Mean (sd)	Not reported			Not reported																																																																																																																																																																																																																																																																																																																																																																																																																																																																																																																																																																																																																																																																																																																																																																																																																																																																																																																																																																																																				0	0	0	1	1	0	0	0	0	0	0	0	0	0	0	1	1	1	0	0	0	0	0	0	1	1	1	1	1	1	1	1	1	0	0	0	0	0	0	0	0	0	0	0	0	0	0	0	0	0	0	0	0	0	0	0	0	0	0	0	0	0	0	0	0	0	0	0	0	0	0	0	0	0	0	0	0	0	0	0	0	0	0	0	0	0	0	0	0	0
X	X		2.8.4 Hypertension	Hypertension	Development: 85,443 (27.2) Validation: 1,720 (24)		n (%)	Development: 45,680 (9.7) Validation: 143,168 (31.7)		n (%)	65-year cohort: 231,177 (22.1) 70-year cohort: 189,089 (29.8) 75-year cohort: 190,851 (31.2)		n (%)	42.2		%	1,154,853 (16)		n (%)	8,684 (13.2)		n (%)	BP ≥140/90 mmHg or medication: 31.8		%	74,149 (66.5)		n (%)	100 (By inclusion criterion)		%	100 (By inclusion criterion)		%	100 (By inclusion criterion)		%	28		%	52.7		%																																																																																																																																																																																																																																																																																																																																																																																																																																																																																																																																																																																																																																																																																																																																																																																																																																																																																																																																																																																																		0	0	0	1	1	1	0	0	0	0	0	0	0	0	0	1	1	1	0	0	0	0	0	0	1	1	1	1	1	1	1	1	1	0	0	0	0	0	0	0	0	0	0	0	0	0	0	0	0	0	0	0	0	0	0	0	0	0	0	0	0	0	0	0	0	0	0	0	0	0	0	0	0	0	0	0	0	0	0	0	0	0	0	0	0	0	0	0	0	0
X	X		2.8.5 Diabetes	Diabetes	Development: 13,890 (4.4) Validation: 337 (4.7)		n (%)	Development: 18,929 (4) Validation: 37,372 (8.3)		n (%)	65-year cohort: 52,775 (5) 70-year cohort: 50,374 (6) 75-year cohort: 39,358 (6.4)		n (%)	Not reported			522,767 (7.2)		n (%)	2,015 (3.1)		n (%)	FBG ≥126 mg/dL or medication: 4.9		%	47,557 (42.7)		n (%)	100 (By inclusion criterion)		%	3,807 (31.2)		n (%)	100 (By inclusion criterion)		%	9.4		%	21.7		%																																																																																																																																																																																																																																																																																																																																																																																																																																																																																																																																																																																																																																																																																																																																																																																																																																																																																																																																																																																																		0	0	0	1	1	1	0	0	0	0	0	0	0	0	0	1	1	1	0	0	0	0	0	0	1	1	1	1	1	1	1	1	1	0	0	0	0	0	0	0	0	0	0	0	0	0	0	0	0	0	0	0	0	0	0	0	0	0	0	0	0	0	0	0	0	0	0	0	0	0	0	0	0	0	0	0	0	0	0	0	0	0	0	0	0	0	0	0	0	0
3. Outcome to be predicted					1						1			1			1						1			1												1			1
	X	X	3.1 Outcome		Incident AF			Incident AF			Incident AF			Incident AF			Incident AF			Incident AF/ atrial flutter			Incident AF			Incident AF/ atrial flutter			Incident AF			Incident AF			Incident AF			Incident AF			Incident AF																																																																																																																																																																																																																																																																																																																																																																																																																																																																																																																																																																																										Mean	Mean	Mean	Mean	Mean														Mean	Mean		Mean	Mean					Mean	Mean	Mean	Mean						Mean	Mean		Mean	Mean														Mean	Mean	Mean	Mean	Mean					Mean	Mean		Mean	Mean																																Mean	Mean		Mean	Mean					Mean	Mean		Mean	Mean																																																																																																																																																																																																																																																																																										0	0	0	1	1	1	0	0	0	0	0	0	0	0	0	1	1	1	0	0	0	0	0	0	1	1	1	1	1	1	1	1	1	0	0	0	0	0	0	0	0	0	0	0	0	0	0	0	0	0	0	0	0	0	0	0	0	0	0	0	0	0	0	0	0	0	0	0	0	0	0	0	0	0	0	0	0	0	0	0	0	0	0	0	0	0	0	0	0	0
	X	X	3.2 Outcome definition		UK Biobank: Incident AF was identified through linked hospital inpatient diagnosis and procedure records and death records; the supplementary code list also included atrial flutter codes. Framingham Heart Study: AF events were identified from study examinations, outside physician and hospital records, and Holter reports, and were adjudicated by a panel of three FHS physician investigators.			Incident AF was identified during follow-up using diagnostic records, with AF diagnosis based on ECG or Holter recording in the development cohort, and inpatient or specialist-confirmed outpatient diagnosis in the validation cohort			Incident AF was defined as the first primary hospital discharge diagnosis of AF (ICD-10 I48) recorded in an inpatient or outpatient clinic. AF or atrial flutter ablation and electrical cardioversion records were accompanied by an AF diagnosis. Emergency-room diagnoses were excluded because of their low positive predictive value.			Incident AF was identified during follow-up from ICD-10-coded diagnoses in the DeSC claims database			First recorded diagnosis of AF during follow-up, identified using ICD-9-CM code 427.31 in the NHIRD. Diagnoses were entered by treating physicians, and the validity of the AF code had been established previously			Incident AF/atrial flutter was identified during follow-up by first presentation on 12-lead ECG or self-reported physician-diagnosed AF at health check-ups; ECGs were analysed and confirmed by experienced cardiologists			Development: AF was identified during biennial examinations using standard 12-lead ECGs interpreted by two trained internists according to Minnesota codes 8-3-1 to 4. Hospital records, AF-related medication and ablation records, routine check-ups, and death certificates were also reviewed. External validation: AF ascertainment in the Hisayama Study was not described in this publication			First routine-care record of ICPC-1 code K78 (“AF or atrial flutter”), a treating-physician AF code, or enrolment in an AF care programme during follow-up.			First registration of AF diagnosis in medical records using ICD code I48			Incident AF diagnosed during follow-up based on electrocardiographic readings according to European Society of Cardiology criteria and documented in the medical record using ICD code 427.3			Incident AF was identified during follow-up from medical records using ICD-10 code I48, with all new AF cases confirmed by a referent cardiologist and/or supported by information from medical charts or other assessments			Incident AF or atrial flutter was ascertained using a validated EHR algorithm incorporating diagnostic and procedure codes, ECG reports, and medications			Incident AF was identified using a modified previously validated EHR-based ascertainment algorithm (parent algorithm PPV 88%); ECG criteria were omitted because ECG reports were unavailable in Explorys.																																																																																																																																																																																																																																																																																																																																																																																																																																																																																																																																																																																										Mean (sd)	Mean (sd)	Mean (sd)	Mean (sd)	Mean (sd)														Mean (sd)	Mean (sd)		Mean (sd)	Mean (sd)					Mean (sd)	Mean (sd)	Mean (sd)	Mean (sd)						Mean (sd)	Mean (sd)		Mean (sd)	Mean (sd)														Mean (sd)	Mean (sd)	Mean (sd)	Mean (sd)	Mean (sd)					Mean (sd)	Mean (sd)		Mean (sd)	Mean (sd)																																Mean (sd)	Mean (sd)		Mean (sd)	Mean (sd)					Mean (sd)	Mean (sd)		Mean (sd)	Mean (sd)																																																																																																																																																																																																																																																																																										0	0	0	1	1	1	0	0	0	0	0	0	0	0	0	1	1	1	0	0	0	0	0	0	1	1	1	1	1	1	1	1	1	0	0	0	0	0	0	0	0	0	0	0	0	0	0	0	0	0	0	0	0	0	0	0	0	0	0	0	0	0	0	0	0	0	0	0	0	0	0	0	0	0	0	0	0	0	0	0	0	0	0	0	0	0	0	0	0	0
		X	3.3 Same outcome definition for all participants		No			Yes			Yes			Yes			Yes			Yes			Unclear			Yes			Yes			Yes			Yes			Yes			Yes																																																																																																																																																																																																																																																																																																																																																																																																																																																																																																																																																																																										Median	Median	Median	Median	Median														Median	Median		Median	Median					Median	Median	Median	Median						Median	Median		Median	Median														Median	Median	Median	Median	Median					Median	Median		Median	Median																																Median	Median		Median	Median					Median	Median		Median	Median																																																																																																																																																																																																																																																																																										0	0	0	1	1	1	0	0	0	0	0	0	0	0	0	1	1	1	0	0	0	0	0	0	1	1	1	1	1	1	1	1	1	0	0	0	0	0	0	0	0	0	0	0	0	0	0	0	0	0	0	0	0	0	0	0	0	0	0	0	0	0	0	0	0	0	0	0	0	0	0	0	0	0	0	0	0	0	0	0	0	0	0	0	0	0	0	0	0	0
X	X		3.4 Type of outcome		Single			Single			Single			Single			Single			Single			Single			Single			Single			Single			Single			Single			Single																																																																																																																																																																																																																																																																																																																																																																																																																																																																																																																																																																																										Median (IQR)	Median (IQR)	Median (IQR)	Median (IQR)	Median (IQR)														Median (IQR)	Median (IQR)		Median (IQR)	Median (IQR)					Median (IQR)	Median (IQR)	Median (IQR)	Median (IQR)						Median (IQR)	Median (IQR)		Median (IQR)	Median (IQR)														Median (IQR)	Median (IQR)	Median (IQR)	Median (IQR)	Median (IQR)					Median (IQR)	Median (IQR)		Median (IQR)	Median (IQR)																																Median (IQR)	Median (IQR)		Median (IQR)	Median (IQR)					Median (IQR)	Median (IQR)		Median (IQR)	Median (IQR)																																																																																																																																																																																																																																																																																										0	0	0	1	1	1	0	0	0	0	0	0	0	0	0	1	1	1	0	0	0	0	0	0	1	1	1	1	1	1	1	1	1	0	0	0	0	0	0	0	0	0	0	0	0	0	0	0	0	0	0	0	0	0	0	0	0	0	0	0	0	0	0	0	0	0	0	0	0	0	0	0	0	0	0	0	0	0	0	0	0	0	0	0	0	0	0	0	0	0
		X	3.5 Was the outcome assessed without knowledge of the predictors?		Unclear			No information			Unclear			Unclear			Unclear			No information			Unclear			Unclear			Unclear			Unclear			Unclear			Unclear			Unclear																																																																																																																																																																																																																																																																																																																																																																																																																																																																																																																																																																																										Median (min-max)	Median (min-max)	Median (min-max)	Median (min-max)	Median (min-max)														Median (min-max)	Median (min-max)		Median (min-max)	Median (min-max)					Median (min-max)	Median (min-max)	Median (min-max)	Median (min-max)						Median (min-max)	Median (min-max)		Median (min-max)	Median (min-max)														Median (min-max)	Median (min-max)	Median (min-max)	Median (min-max)	Median (min-max)					Median (min-max)	Median (min-max)		Median (min-max)	Median (min-max)																																Median (min-max)	Median (min-max)		Median (min-max)	Median (min-max)					Median (min-max)	Median (min-max)		Median (min-max)	Median (min-max)																																																																																																																																																																																																																																																																																										0	0	0	1	1	1	0	0	0	0	0	0	0	0	0	1	1	1	0	0	0	0	0	0	1	1	1	1	1	1	1	1	1	0	0	0	0	0	0	0	0	0	0	0	0	0	0	0	0	0	0	0	0	0	0	0	0	0	0	0	0	0	0	0	0	0	0	0	0	0	0	0	0	0	0	0	0	0	0	0	0	0	0	0	0	0	0	0	0	0
		X	3.6 Were candidate predictors part of outcome?		No			No			No			No			No			No			No			No			No			No			No			No			No																																																																																																																																																																																																																																																																																																																																																																																																																																																																																																																																																																																										n	n	n	n	n														n	n		n	n					n	n	n	n						n	n		n	n														n	n	n	n	n					n	n		n	n																																n	n		n	n					n	n		n	n																																																																																																																																																																																																																																																																																										0	0	0	1	1	1	0	0	0	0	0	0	0	0	0	1	1	1	0	0	0	0	0	0	1	1	1	1	1	1	1	1	1	0	0	0	0	0	0	0	0	0	0	0	0	0	0	0	0	0	0	0	0	0	0	0	0	0	0	0	0	0	0	0	0	0	0	0	0	0	0	0	0	0	0	0	0	0	0	0	0	0	0	0	0	0	0	0	0	0
	X		3.7 Time of outcome ocurrence		UK Biobank: median follow-up 12.9 years (IQR 12.1-13.7); median time to AF 7.6 years (IQR 4.5-10.2). Framingham Heart Study: median follow-up 13.1 years (IQR 12.2-13.8); median time to AF 6.0 years (IQR 3.4-8.9).			Development: Follow-up of 11 years; mean follow-up 4.1 ± 3.5 years Validation: Follow-up from 2002 to 2013; mean duration 87.3 ± 17.6 months			From the 65th, 70th or 75th birthday until incident AF, emigration, death, 5 years of follow-up, or the end of follow-up in April 2018, whichever occurred first.			Mean follow-up 3.3 ± 1.9 years			Incident AF was assessed during up to 16 years of follow-up, with AF risks reported at 1, 3, 5, 7, 10, 12, and 16 years			Follow-up ended at the first AF/atrial flutter event, last health check-up, or December 2015, whichever occurred first Mean follow-up was 5.5 ± 1.6 years			Development: Median follow-up 14.7 years. External validation: Median follow-up 15.2 years. The score estimated 10-year incident AF probability			Follow-up from baseline on 1 January 2014 until AF diagnosis, loss to follow-up, or end of the 5-year observation window on 31 December 2018, whichever occurred first Mean follow-up was 3.5 ± 1.7 years			Follow-up from January 2013 to December 2017; median follow-up was 60 months			Participants attended annual visits until AF onset or end of study Longest follow-up was 47 months, with mean follow-up 36.7 months			Follow-up was from 01 January 2013 until AF diagnosis, death, or end of study on 31 December 2017 Average follow-up time was 4.9 ± 0.7 years			Follow-up began after the 2-year baseline ascertainment window and continued for up to 5 years. Follow-up ended at incident AF, death, last recorded follow-up, or 5 years			Incident AF was assessed over 5 years of follow-up. Follow-up was censored at death, end of follow-up defined as last office visit or hospital encounter, or 5 years																																																																																																																																																																																																																																																																																																																																																																																																																																																																																																																																																																																										n (%)	n (%)	n (%)	n (%)	n (%)														n (%)	n (%)		n (%)	n (%)					n (%)	n (%)	n (%)	n (%)						n (%)	n (%)		n (%)	n (%)														n (%)	n (%)	n (%)	n (%)	n (%)					n (%)	n (%)		n (%)	n (%)																																n (%)	n (%)		n (%)	n (%)					n (%)	n (%)		n (%)	n (%)																																																																																																																																																																																																																																																																																										0	0	0	1	1	1	0	0	0	0	0	0	0	0	0	1	1	1	0	0	0	0	0	0	1	1	1	1	1	1	1	1	1	0	0	0	0	0	0	0	0	0	0	0	0	0	0	0	0	0	0	0	0	0	0	0	0	0	0	0	0	0	0	0	0	0	0	0	0	0	0	0	0	0	0	0	0	0	0	0	0	0	0	0	0	0	0	0	0	0
4. Candidate predictors					1						1			1			1						1			1												1			1																																																																																																																																																																																																																																																																																																																																																																																																																																																																																																																																																																																										%	%	%	%	%														%	%		%	%					%	%	%	%						%	%		%	%														%	%	%	%	%					%	%		%	%																																%	%		%	%					%	%		%	%
X			4.1 Number of candidate predictors (or parameters) assessed		9			14			Not applicable			Not applicable			16			32			12			Not applicable			17			19			24			22			Not applicable																																																																																																																																																																																																																																																																																																																																																																																																																																																																																																																																																																																										Other	Other	Other	Other	Other														Other	Other		Other	Other					Other	Other	Other	Other						Other	Other		Other	Other														Other	Other	Other	Other	Other					Other	Other		Other	Other																																Other	Other		Other	Other					Other	Other		Other	Other																																																																																																																																																																																																																																																																																										0	0	0	1	1	1	0	0	0	0	0	0	0	0	0	1	1	1	0	0	0	0	0	0	1	1	1	1	1	1	1	1	1	0	0	0	0	0	0	0	0	0	0	0	0	0	0	0	0	0	0	0	0	0	0	0	0	0	0	0	0	0	0	0	0	0	0	0	0	0	0	0	0	0	0	0	0	0	0	0	0	0	0	0	0	0	0	0	0	0
X			4.2 Type of predictors		Age, male sex, hypertension, BMI, diabetes, sleep apnoea, smoking, alcohol consumption, and physical inactivity			Age, Sex, Hypertension, Diabetes, Heart failure, CAD, COPD, Hyperthyroidism, Hypothyroidism, Renal dysfunction, Previous ischemic stroke, Vascular disease, Hyperlipidemia, Structural heart disease			Coronary artery disease, chronic obstructive pulmonary disease, hypertension, age ≥75 years, systolic heart failure, and hyperthyroidism. In this registry, systolic heart failure was operationalised using hospital diagnoses of heart failure or left ventricular disease because information on heart failure subtype was unavailable.			Age, Sex, Hypertension, Raised BMI, Sleep apnoea, Smoking, Alcohol consumption			Age; sex; hypertension; diabetes mellitus; heart failure; prior stroke; coronary artery disease/myocardial infarction; peripheral vascular disease; COPD; autoimmune disease; liver cirrhosis; cancer; hyperthyroidism; CKD/ESRD; gout; alcoholism			Age, Sex, BMI, Waist circumference, Blood pressure, Glucose/HbA1c, Uric acid, Lipids, Renal function, Inflammatory/blood markers, Medication use, Smoking, Alcohol consumption, Physical activity, Heart rate, ECG findings, Cardiac murmur, History of heart disease, History of stroke			Age-sex categories; BMI; smoking; alcohol consumption; blood pressure; fasting blood glucose; total cholesterol; HDL cholesterol; urinary proteins; GOT; GPT; history of cardiovascular disease			Age, Ethnicity, Height, Weight, Systolic blood pressure, Diastolic blood pressure, Smoking, Antihypertensive medication use, Diabetes mellitus, Heart failure, Myocardial infarction			Age, Sex, BMI, Blood pressure, Smoking, Alcohol risk, Heart rate, Hypercholesterolaemia, Myocardial infarction, Peripheral vascular disease, Valvular heart disease, Heart failure, Thromboembolism, Stroke, Chronic kidney disease, Number of antihypertensive drugs			Age, Sex, BMI, Smoking, Diabetes mellitus, Dyslipidaemia, Ischemic heart disease Stroke, Congestive heart failure, Blood pressure treatment, Systolic blood pressure, Diastolic blood pressure, Total cholesterol, HDL cholesterol, LDL cholesterol, Triglycerides, Serum creatinine, eGFR, Glucose			Age, Sex, Weight, BMI, Systolic and Diastolic blood pressure, Heart rate, HbA1c, Hypercholesterolemia, Myocardial infarction, Peripheral vascular disease, Valvular disease, Heart failure, Thromboembolism, CHA2DS2VASc score, Chronic renal insufficiency, Dementia, Insulin, Oral antidiabetics, Beta-blockers, Calcium antagonists, ACE inhibitors/ARBs, and Diuretics			Age, Sex, Race, Smoking, Height, Weight, Systolic and Diastolic blood pressure, Hypertension, Diabetes, Hyperlipidemia, Heart failure, Coronary heart disease, Valvular disease, Stroke or TIA, Myocardial infarction, Peripheral arterial disease, Systemic and cerebral atherosclerosis, Chronic kidney disease, Thyrotoxicosis, and Hypothyroidism			Age, Sex, Race, Smoking, Height, Weight, Diastolic blood pressure, Hypertension, Hyperlipidemia, Heart failure, Coronary heart disease, Valvular disease, Stroke or TIA, Peripheral arterial disease, Chronic kidney disease, and Hypothyroidism																																																																																																																																																																																																																																																																																																																																																																																																																																																																																																																																																																																										Unclear	Unclear	Unclear	Unclear	Unclear														Unclear	Unclear		Unclear	Unclear					Unclear	Unclear	Unclear	Unclear						Unclear	Unclear		Unclear	Unclear														Unclear	Unclear	Unclear	Unclear	Unclear					Unclear	Unclear		Unclear	Unclear																																Unclear	Unclear		Unclear	Unclear					Unclear	Unclear		Unclear	Unclear																																																																																																																																																																																																																																																																																										0	0	0	1	1	1	0	0	0	0	0	0	0	0	0	1	1	1	0	0	0	0	0	0	1	1	1	1	1	1	1	1	1	0	0	0	0	0	0	0	0	0	0	0	0	0	0	0	0	0	0	0	0	0	0	0	0	0	0	0	0	0	0	0	0	0	0	0	0	0	0	0	0	0	0	0	0	0	0	0	0	0	0	0	0	0	0	0	0	0
	X		4.3 Timing of predictors measurement		Baseline			Baseline			Baseline			Baseline			Baseline			Baseline			Baseline			Baseline			Baseline			Baseline			Baseline clinical and medical record variables were used; heart rate was calculated as the average of registered measures during the study or in the last year before new AF diagnosis			Baseline; predictors were ascertained during the 2-year baseline window before follow-up			Baseline; predictors were obtained before follow-up, using all available data before the second qualifying visit and the closest preceding values for continuous measurements.																																																																																																																																																																																																																																																																																																																																																																																																																																																																																																																																																																																										No information	No information	No information	No information	No information														No information	No information		No information	No information					No information	No information	No information	No information						No information	No information		No information	No information														No information	No information	No information	No information	No information					No information	No information		No information	No information																																No information	No information		No information	No information					No information	No information		No information	No information																																																																																																																																																																																																																																																																																										0	0	0	1	1	1	0	0	0	0	0	0	0	0	0	1	1	1	0	0	0	0	0	0	1	1	1	1	1	1	1	1	1	0	0	0	0	0	0	0	0	0	0	0	0	0	0	0	0	0	0	0	0	0	0	0	0	0	0	0	0	0	0	0	0	0	0	0	0	0	0	0	0	0	0	0	0	0	0	0	0	0	0	0	0	0	0	0	0	0
		X	4.4 Predictors definition and measurement similar for all participants		Yes			Yes			Yes			Yes			Yes			Yes			Unclear			Yes			Yes			Yes			Yes			Yes			Yes																																																																																																																																																																																																																																																																																																																																																																																																																																																																																																																																																																																										Not applicable	Not applicable	Not applicable	Not applicable	Not applicable														Not applicable	Not applicable		Not applicable	Not applicable					Not applicable	Not applicable	Not applicable	Not applicable						Not applicable	Not applicable		Not applicable	Not applicable														Not applicable	Not applicable	Not applicable	Not applicable	Not applicable					Not applicable	Not applicable		Not applicable	Not applicable																																Not applicable	Not applicable		Not applicable	Not applicable					Not applicable	Not applicable		Not applicable	Not applicable																																																																																																																																																																																																																																																																																										0	0	0	1	1	1	0	0	0	0	0	0	0	0	0	1	1	1	0	0	0	0	0	0	1	1	1	1	1	1	1	1	1	0	0	0	0	0	0	0	0	0	0	0	0	0	0	0	0	0	0	0	0	0	0	0	0	0	0	0	0	0	0	0	0	0	0	0	0	0	0	0	0	0	0	0	0	0	0	0	0	0	0	0	0	0	0	0	0	0
		X	4.5 Were predictors assessed blinded for outcome?		Unclear			Yes			Unclear			Unclear			Unclear			Yes			Yes			Unclear			Unclear			Unclear			Unclear			Unclear			Unclear																																																																																																																																																																																																																																																																																																																																																																																																																																																																																																																																																																																																												Age-Cohort																																																																																																																																																																																																																																																																																																																																																																																								0	0	0	1	1	1	0	0	0	0	0	0	0	0	0	1	1	1	0	0	0	0	0	0	1	1	1	1	1	1	1	1	1	0	0	0	0	0	0	0	0	0	0	0	0	0	0	0	0	0	0	0	0	0	0	0	0	0	0	0	0	0	0	0	0	0	0	0	0	0	0	0	0	0	0	0	0	0	0	0	0	0	0	0	0	0	0	0	0	0
		X	4.6 Handling of continuous predictors		Age, BMI and alcohol consumption were initially analysed as continuous variables using splines. They were subsequently categorised for the simplified score using external or clinical criteria; the ≥15 drinks/week alcohol threshold was also evaluated using Youden’s index.			Continuous predictors were categorised using clinical thresholds to create the simplified risk score			All predictors treated as categorical (presence/absence); age dichotomised at ≥75 years according to the original score			Continuous predictors were categorised using predefined clinical thresholds as part of the existing HARMS2-AF score			Age was modelled continuously per year in the Cox model and subsequently categorised into age bands for the simplified point score. Categorical predictors were represented using indicator categories			Continuous predictors were categorised using clinical criteria to create the risk scores			Continuous predictors were categorised before Cox modelling using prespecified clinical cut-offs. Age and sex were combined into eight categories. The final score retained selected predictor categories and assigned integer points based on their β coefficients			The published CHARGE-AF equation was applied without refitting. Age, height, weight, SBP, and DBP were entered continuously using the original scaling. Ethnicity was unavailable, and all participants were assumed Caucasian/white			Continuous predictors were modelled continuously or categorised using clinical categories where appropriate			Continuous predictors were initially analysed as continuous variables; age and BMI were categorized for the final point-based risk score			Continuous predictors were analysed as continuous variables and used in the prognostic index formula; the final PI was stratified into quartiles			Age, height, and weight were modelled continuously, with quadratic terms tested and retained when they improved model fit. Systolic and diastolic blood pressure were dichotomised at ≥130 and ≥80 mmHg, respectively.			Age, height, and weight were modelled continuously using linear and quadratic terms; diastolic blood pressure was dichotomised at ≥80 mmHg.																																																																																																																																																																																																																																																																																																																																																																																																																																																																																																																																																																																																																																																																																																																																																																																																																																																																																																																																																																																																				0	0	0	1	1	1	0	0	0	0	0	0	0	0	0	1	1	1	0	0	0	0	0	0	1	1	1	1	1	1	1	1	1	0	0	0	0	0	0	0	0	0	0	0	0	0	0	0	0	0	0	0	0	0	0	0	0	0	0	0	0	0	0	0	0	0	0	0	0	0	0	0	0	0	0	0	0	0	0	0	0	0	0	0	0	0	0	0	0	0
5. Sample size					1						1			1			1						1			1												1			1
X			5.1.1 Eligible participants		No information			No information			No information			No information			No information			No information			No information			649783			No information			No information			No information			No information			No information																																																																																																																																																																																																																																																																																																																																																																																																																																																																																																																																																																																																																																																																																																																																																																																																																																																																																																																																																																																																				0	0	0	1	1	1	0	0	0	0	0	0	0	0	0	1	1	1	0	0	0	0	0	0	1	1	1	1	1	1	1	1	1	0	0	0	0	0	0	0	0	0	0	0	0	0	0	0	0	0	0	0	0	0	0	0	0	0	0	0	0	0	0	0	0	0	0	0	0	0	0	0	0	0	0	0	0	0	0	0	0	0	0	0	0	0	0	0	0	0
X			5.1.2 Participants in the final analysis		314280			471446			65-year cohort: 1,047,330 70-year cohort: 839,284 75-year cohort: 612,621			932988			7220654			65984			6476			111475			54575			12206			8237			206042			4508180																																																																																																																																																																																																																																																																																																																																																																																																																																																																																																																																																																																																																																																																																																																																																																																																																																																																																																																																																																																																				0	0	0	1	1	1	0	0	0	0	0	0	0	0	0	1	1	1	0	0	0	0	0	0	1	1	1	1	1	1	1	1	1	0	0	0	0	0	0	0	0	0	0	0	0	0	0	0	0	0	0	0	0	0	0	0	0	0	0	0	0	0	0	0	0	0	0	0	0	0	0	0	0	0	0	0	0	0	0	0	0	0	0	0	0	0	0	0	0	0
X			5.2 Number of outcomes/events in final analysis		18059			921			65-year cohort: 28,252 70-year cohort: 31,999 75-year cohort: 33,262			14523			438930			349			283			5264			3745			394			428			7216			153151																																																																																																																																																																																																																																																																																																																																																																																																																																																																																																																																																																																																																																																																																																																																																																																																																																																																																																																																																																																																				0	0	0	1	1	1	0	0	0	0	0	0	0	0	0	1	1	1	0	0	0	0	0	0	1	1	1	1	1	1	1	1	1	0	0	0	0	0	0	0	0	0	0	0	0	0	0	0	0	0	0	0	0	0	0	0	0	0	0	0	0	0	0	0	0	0	0	0	0	0	0	0	0	0	0	0	0	0	0	0	0	0	0	0	0	0	0	0	0	0
		X	5.3 Number events per variable (EPV) or per parameter (EPP)		2006.56			65.7857			Not applicable			Not applicable			27433.1			10.9062			23.5833			Not applicable			220.294			20.7368			17.8333			328			Not applicable
6. Missing data					1						1			1			1						1			1												1			1
X		X	6.1 Handling missing data		Complete-case analysis			Complete-case analysis			No information			Complete-case analysis			No information			Complete-case analysis			Complete-case analysis			Complete-case analysis			Multiple imputation			Complete-case analysis			No information			Complete-case analysis			Complete-case analysis																																																																																																																																																																																																																																																																																																																																																																																																																																																																																																																																																																																																																																																																																																																																																																																																																																																																																																																																																																																																				0	0	0	1	1	1	0	0	0	0	0	0	0	0	0	1	1	1	0	0	0	0	0	0	1	1	1	1	1	1	1	1	1	0	0	0	0	0	0	0	0	0	0	0	0	0	0	0	0	0	0	0	0	0	0	0	0	0	0	0	0	0	0	0	0	0	0	0	0	0	0	0	0	0	0	0	0	0	0	0	0	0	0	0	0	0	0	0	0	0
		X	6.2 Participants with any missing data among eligible participants		176898			2611			No information			No information			No information			493			No information			538308						No information			No information			171,204 AF-free individuals had incomplete anthropometric or blood-pressure data and were excluded before the derivation/validation split.			4316538																																																																																																																																																																																																																																																																																																																																																																																																																																																																																																																																																																																																																																																																																																																																																																																																																																																																																																																																																																																																				0	0	0	1	1	1	0	0	0	0	0	0	0	0	0	1	1	1	0	0	0	0	0	0	0	0	0	1	1	1	1	1	1	0	0	0	0	0	0	0	0	0	0	0	0	0	0	0	0	0	0	0	0	0	0	0	0	0	0	0	0	0	0	0	0	0	0	0	0	0	0	0	0	0	0	0	0	0	0	0	0	0	0	0	0	0	0	0	0	0
		X	6.3 Participants with any missing data in final analysis														No information												No information																																																																																																																																																																																																																																																																																																																																																																																																																																																																																																																																																																																																																																																																																																																																																																																																																																																																																																																																																																																																																0	0	0	0	0	0	0	0	0	0	0	0	0	0	0	0	0	0	0	0	0	0	0	0	1	1	1	0	0	0	0	0	0	0	0	0	0	0	0	0	0	0	0	0	0	0	0	0	0	0	0	0	0	0	0	0	0	0	0	0	0	0	0	0	0	0	0	0	0	0	0	0	0	0	0	0	0	0	0	0	0	0	0	0	0	0	0	0	0	0
7. Model development					1						1			1			1						1			1												1			1
X			7.1 Modelling method		Cox regression			Cox regression			Not applicable			Not applicable			Cox regression			Cox regression			Cox regression			Not applicable			Cox regression			Cox regression			Cox regression			Cox regression			Not applicable																																																																																																																																																																																																																																																																																																																																																																																																																																																																																																																																																																																																																																																																																																																																																																																																																																																																																																																																																																																																				0	0	0	1	1	1	0	0	0	0	0	0	0	0	0	1	1	1	0	0	0	0	0	0	1	1	1	1	1	1	1	1	1	0	0	0	0	0	0	0	0	0	0	0	0	0	0	0	0	0	0	0	0	0	0	0	0	0	0	0	0	0	0	0	0	0	0	0	0	0	0	0	0	0	0	0	0	0	0	0	0	0	0	0	0	0	0	0	0	0
		X	7.2 Method for selection of candidate predictors		Based on prior knowledge			Based on prior knowledge			Not applicable			Not applicable			Based on prior knowledge			Based on prior knowledge			Based on prior knowledge			Not applicable			Based on prior knowledge			Based on prior knowledge			Based on univariable associations			Based on prior knowledge			Not applicable																																																																																																																																																																																																																																																																																																																																																																																																																																																																																																																																																																																																																																																																																																																																																																																																																																																																																																																																																																																																				0	0	0	1	1	1	0	0	0	0	0	0	0	0	0	1	1	1	0	0	0	0	0	0	1	1	1	1	1	1	1	1	1	0	0	0	0	0	0	0	0	0	0	0	0	0	0	0	0	0	0	0	0	0	0	0	0	0	0	0	0	0	0	0	0	0	0	0	0	0	0	0	0	0	0	0	0	0	0	0	0	0	0	0	0	0	0	0	0	0
		X	7.3 Method for selection of predictors during multivariable modelling		LASSO / Elastic net selection			Stepwise selection			Not applicable			Not applicable			Backward elimination			Backward elimination			Stepwise selection			Not applicable			Backward elimination			Backward elimination			Other			Backward elimination			Not applicable																																																																																																																																																																																																																																																																																																																																																																																																																																																																																																																																																																																																																																																																																																																																																																																																																																																																																																																																																																																																				0	0	0	1	1	1	0	0	0	0	0	0	0	0	0	1	1	1	0	0	0	0	0	0	1	1	1	1	1	1	1	1	1	0	0	0	0	0	0	0	0	0	0	0	0	0	0	0	0	0	0	0	0	0	0	0	0	0	0	0	0	0	0	0	0	0	0	0	0	0	0	0	0	0	0	0	0	0	0	0	0	0	0	0	0	0	0	0	0	0
	X	X	7.4 Shrinkage of predictor weights or regression coefficients		Yes			No			Not applicable			Not applicable			No			No			No			Not applicable			No			No			No			No			Not applicable																																																																																																																																																																																																																																																																																																																																																																																																																																																																																																																																																																																																																																																																																																																																																																																																																																																																																																																																																																																																				0	0	0	1	1	1	0	0	0	0	0	0	0	0	0	1	1	1	0	0	0	0	0	0	1	1	1	1	1	1	1	1	1	0	0	0	0	0	0	0	0	0	0	0	0	0	0	0	0	0	0	0	0	0	0	0	0	0	0	0	0	0	0	0	0	0	0	0	0	0	0	0	0	0	0	0	0	0	0	0	0	0	0	0	0	0	0	0	0	0
8. Model performance					1						1			1			1						1			1												1			1
	X		8.1 Calibration measures		Calibration plot / Observed versus predicted AF risk across five predicted-risk groups (bar plots)			Grønnesby-Borgan calibration test; P = 0.774			Not evaluated			Not evaluated			Calibration plot / Grønnesby-Borgan calibration test; chi-square = 13.8, P = 0.129			Calibration plot / Modified Hosmer-Lemeshow survival calibration test; Simple-model chi-square = 13.9, P = 0.13			Calibration plot / HL test			Calibration plot / Slope / Nam-D’Agostino survival calibration test: χ² = 901.8, p < 0.001			Calibration plot / Slope			Not evaluated			Calibration was assessed using a shrinkage coefficient, but the numerical value was not reported			Calibration plot / Slope			Calibration plot / Slope / Greenwood-Nam-D’Agostino test for the original EHR-AF equation: p < 0.01, indicating miscalibration.
	X		8.1.1 Calibration plot		Yes			No			No			No			Yes			Yes			Yes			Yes			Yes			No			No			Yes			Yes																																																																																																																																																																																																																																																																																																																																																																																																																																																																																																																																																																																																																																																																																																																																																																																																																																																																																																																																																																																																				0	0	0	1	1	1	0	0	0	0	0	0	0	0	0	1	1	1	0	0	0	0	0	0	1	1	1	1	1	1	1	1	1	0	0	0	0	0	0	0	0	0	0	0	0	0	0	0	0	0	0	0	0	0	0	0	0	0	0	0	0	0	0	0	0	0	0	0	0	0	0	0	0	0	0	0	0	0	0	0	0	0	0	0	0	0	0	0	0	0
	X		8.1.2 Calibration slope		No	Value (95% CI):		No	Value (95% CI):		No	Value (95% CI):		No	Value (95% CI):		No	Value (95% CI):		No	Value (95% CI):		No	Value (95% CI):		Yes	Value (95% CI):	0.69 (0.67-0.71)	Yes	Value (95% CI):	Optimism-corrected slope: 0.9897	No	Value (95% CI):		No	Value (95% CI):		Yes	Value (95% CI):	Development: 1.00 (0.97-1.02) Internal validation: 0.99 (0.96-1.01)	Yes	Value (95% CI):	External validation (EHR-AF): 1.002 (0.997-1.007)		Value (95% CI):			Value (95% CI):			Value (95% CI):			Value (95% CI):			Value (95% CI):			Value (95% CI):			Value (95% CI):			Value (95% CI):			Value (95% CI):			Value (95% CI):			Value (95% CI):			Value (95% CI):			Value (95% CI):			Value (95% CI):			Value (95% CI):			Value (95% CI):			Value (95% CI):																																																																																																																																																																																																																																																																																																																																																																																																																																																																																																																																																																																																																																																																																																																																																																																																																																																																																																																																																0		0	1		0	0		0	0		0	0		0	1		0	0		0	0		0	1		1	1		0	1		0	0		0	0		0	0		0	0		0	0		0	0		0	0		0	0		0	0		0	0		0	0		0	0		0	0		0	0		0	0		0	0		0	0		0	0		0	0		0
	X		8.1.3 Calibration-in-the-large (CITL)		No	Value (95% CI):		No	Value (95% CI):		No	Value (95% CI):		No	Value (95% CI):		No	Value (95% CI):		No	Value (95% CI):		No	Value (95% CI):		No	Value (95% CI):		No	Value (95% CI):		No	Value (95% CI):		No	Value (95% CI):		No	Value (95% CI):		No	Value (95% CI):			Value (95% CI):			Value (95% CI):			Value (95% CI):			Value (95% CI):			Value (95% CI):			Value (95% CI):			Value (95% CI):			Value (95% CI):			Value (95% CI):			Value (95% CI):			Value (95% CI):			Value (95% CI):			Value (95% CI):			Value (95% CI):			Value (95% CI):			Value (95% CI):			Value (95% CI):																																																																																																																																																																																																																																																																																																																																																																																																																																																																																																																																																																																																																																																																																																																																																																																																																																																																																																																																																0		0	1		0	0		0	0		0	0		0	1		0	0		0	0		0	1		0	1		0	1		0	0		0	0		0	0		0	0		0	0		0	0		0	0		0	0		0	0		0	0		0	0		0	0		0	0		0	0		0	0		0	0		0	0		0	0		0	0		0
	X		8.1.4 Hosmer-Lemeshow test		No			No			No			No			No			No			Yes			No			No			No			No			No			No																																																																																																																																																																																																																																																																																																																																																																																																																																																																																																																																																																																																																																																																																																																																																																																																																																																																																																																																																																																																				0	0	0	1	1	1	0	0	0	0	0	0	0	0	0	1	1	1	0	0	0	0	0	0	1	1	1	1	1	1	1	1	1	0	0	0	0	0	0	0	0	0	0	0	0	0	0	0	0	0	0	0	0	0	0	0	0	0	0	0	0	0	0	0	0	0	0	0	0	0	0	0	0	0	0	0	0	0	0	0	0	0	0	0	0	0	0	0	0	0
	X		8.1.5 Other		Yes	Specify:	Observed versus predicted AF risk across five predicted-risk groups (bar plots)	Yes	Specify:	Grønnesby-Borgan calibration test; P = 0.774	No	Specify:		No	Specify:		Yes	Specify:	Grønnesby-Borgan calibration test; chi-square = 13.8, P = 0.129	Yes	Specify:	Modified Hosmer-Lemeshow survival calibration test; Simple-model chi-square = 13.9, P = 0.13	No	Specify:		Yes	Specify:	Nam-D’Agostino survival calibration test: χ² = 901.8, p < 0.001	No	Specify:		No	Specify:		Yes	Specify:	Calibration was assessed using a shrinkage coefficient, but the numerical value was not reported	No	Specify:		Yes	Specify:	Greenwood-Nam-D’Agostino test for the original EHR-AF equation: p < 0.01, indicating miscalibration.		Specify:			Specify:			Specify:			Specify:			Specify:			Specify:			Specify:			Specify:			Specify:			Specify:			Specify:			Specify:			Specify:			Specify:			Specify:			Specify:			Specify:																																																																																																																																																																																																																																																																																																																																																																																																																																																																																																																																																																																																																																																																																																																																																																																																																																																																																																																																																0		0	1		1	0		0	0		0	0		0	1		1	0		0	0		0	1		0	1		0	1		1	0		0	0		0	0		0	0		0	0		0	0		0	0		0	0		0	0		0	0		0	0		0	0		0	0		0	0		0	0		0	0		0	0		0	0		0	0		0
	X		8.2 Discrimination measures		C-Statistic / AUC graph / Risk group curves / AUC comparisons and net reclassification improvement (NRI) versus CHARGE-AF, Framingham-AF, ARIC and the modified CHARGE-AF model			C-Statistic / AUC graph / Log-rank test / Risk group curves			C-Statistic / AUC graph / Risk group curves / Positive predictive values (PPVs) for score thresholds and risk strata			C-Statistic / Risk group curves			C-Statistic / AUC graph / Log-rank test / Risk group curves			C-Statistic			C-Statistic / AUC graph			C-Statistic / Risk group curves / Net reclassification improvement: 0.24 (95% CI 0.22-0.25) versus CHA₂DS₂-VASc and 0.05 (95% CI 0.04-0.06) versus age alone			C-Statistic / Log-rank test / Risk group curves			C-Statistic / Risk group curves			C-Statistic / D-Statistics / Log-rank test			C-Statistic / Risk group curves			C-Statistic / Risk group curves / Net reclassification improvement at the 5% threshold: 0.0075 versus CHARGE-AF, 0.095 versus C₂HEST, and 0.115 versus CHA₂DS₂-VASc.
	X		8.2.1 C-Statistic		Yes	Value (95% CI):	AUROC: 5-year AUC UKB derivation: 0.782 (0.775-0.789) UKB internal validation: 0.775 (0.769-0.781) FHS external validation: 0.757 (0.735-0.779) 10-year AUC UKB: 0.776 (0.770-0.782) FHS external validation: 0.753 (0.732-0.775)	Yes	Value (95% CI):	Development AUC: 0.750 (0.730-0.771) Internal validation AUC: 0.749 (0.729-0.769) External validation AUC: 0.654 (0.649-0.659)	Yes	Value (95% CI):	C-statistic: 65-year cohort: 0.588 (0.585-0.591) 70-year cohort: 0.594 (0.591-0.597) 75-year cohort: 0.593 (0.590-0.596)	Yes	Value (95% CI):	C-statistic: HARMS2-AF: 0.703 (0.699-0.707) C2HEST: 0.717 (0.712-0.721)	Yes	Value (95% CI):	AUROC: Apparent ; Bootstrap internal validation 1-year: 0.857 (0.855-0.860); 0.862 (0.860-0.863) 3-year: 0.838 (0.837-0.840); 0.833 (0.831-0.835) 5-year: 0.825 (0.824-0.826); 0.830 (0.827-0.832) 7-year: 0.814 (0.813-0.815); 0.815 (0.814-0.816) 10-year: 0.797 (0.796-0.798); 0.795 (0.793-0.797) 12-year: 0.786 (0.785-0.787); 0.786 (0.784-0.787) 16-year: 0.756 (0.755-0.757); 0.755 (0.753-0.757)	Yes	Value (95% CI):	Simple-model: 0.77 (SD 0.02) Bootstrap internal validation: 0.77 (SD 0.01) Point-based risk score: 0.753	Yes	Value (95% CI):	C-statistic and AUROC: Full Suita sample: AUROC: 0.733 (0.707-0.760) Harrell C-index: 0.808 Split derivation sample, as labelled by the authors: AUROC: 0.739 (0.690-0.789) Harrell C-index: 0.815 Hisayama external validation: Harrell C-index: 0.768 95% CI not reported	Yes	Value (95% CI):	AUROC: 0.736 (0.727-0.744)	Yes	Value (95% CI):	Derivation: 0.692 (0.684-0.700) Internal validation: 0.690 External validation: 0.670	Yes	Value (95% CI):	0.69 (0.66-0.72); 10-fold cross-validation repeated 30 times	Yes	Value (95% CI):	Internal validation: 0.670 (0.63-0.70)	Yes	Value (95% CI):	C-statistic: Development: 0.766 (0.761-0.772) Internal validation: 0.777 (0.771-0.783)	Yes	Value (95% CI):	AUROC: EHR-AF: 0.808 (0.807-0.809) CHARGE-AF: 0.806 (0.805-0.807) CHA₂DS₂-VASc: 0.720 (0.719-0.722) C2HEST: 0.683 (0.682-0.684)		Value (95% CI):			Value (95% CI):			Value (95% CI):			Value (95% CI):			Value (95% CI):			Value (95% CI):			Value (95% CI):			Value (95% CI):			Value (95% CI):			Value (95% CI):			Value (95% CI):			Value (95% CI):			Value (95% CI):			Value (95% CI):			Value (95% CI):			Value (95% CI):			Value (95% CI):																																																																																																																																																																																																																																																																																																																																																																																																																																																																																																																																																																																																																																																																																																																																																																																																																																																																																																																																																0		0	1		1	0		0	0		0	0		0	1		1	0		0	0		0	1		1	1		1	1		1	0		0	0		0	0		0	0		0	0		0	0		0	0		0	0		0	0		0	0		0	0		0	0		0	0		0	0		0	0		0	0		0	0		0	0		0	0		0
	X		8.2.2 D-Statistic		No	Value (95% CI):		No	Value (95% CI):		No	Value (95% CI):		No	Value (95% CI):		No	Value (95% CI):		No	Value (95% CI):		No	Value (95% CI):		No	Value (95% CI):		No	Value (95% CI):		No	Value (95% CI):		Yes	Value (95% CI):	Not reported	No	Value (95% CI):		No	Value (95% CI):			Value (95% CI):			Value (95% CI):			Value (95% CI):			Value (95% CI):			Value (95% CI):			Value (95% CI):			Value (95% CI):			Value (95% CI):			Value (95% CI):			Value (95% CI):			Value (95% CI):			Value (95% CI):			Value (95% CI):			Value (95% CI):			Value (95% CI):			Value (95% CI):			Value (95% CI):																																																																																																																																																																																																																																																																																																																																																																																																																																																																																																																																																																																																																																																																																																																																																																																																																																																																																																																																																0		0	1		0	0		0	0		0	0		0	1		0	0		0	0		0	1		0	1		0	1		1	0		0	0		0	0		0	0		0	0		0	0		0	0		0	0		0	0		0	0		0	0		0	0		0	0		0	0		0	0		0	0		0	0		0	0		0	0		0
	X		8.2.3 AUC graph		Yes			Yes			Yes			No			Yes			No			Yes			No			No			No			No			No			No																																																																																																																																																																																																																																																																																																																																																																																																																																																																																																																																																																																																																																																																																																																																																																																																																																																																																																																																																																																																				0	0	0	1	1	1	0	0	0	0	0	0	0	0	0	1	1	1	0	0	0	0	0	0	1	1	1	1	1	1	1	1	1	0	0	0	0	0	0	0	0	0	0	0	0	0	0	0	0	0	0	0	0	0	0	0	0	0	0	0	0	0	0	0	0	0	0	0	0	0	0	0	0	0	0	0	0	0	0	0	0	0	0	0	0	0	0	0	0	0
	X		8.2.4 Log-rank test (if survival analysis)		No			Yes			No			No			Yes			No			No			No			Yes			No			Yes			No			No																																																																																																																																																																																																																																																																																																																																																																																																																																																																																																																																																																																																																																																																																																																																																																																																																																																																																																																																																																																																				0	0	0	1	1	1	0	0	0	0	0	0	0	0	0	1	1	1	0	0	0	0	0	0	1	1	1	1	1	1	1	1	1	0	0	0	0	0	0	0	0	0	0	0	0	0	0	0	0	0	0	0	0	0	0	0	0	0	0	0	0	0	0	0	0	0	0	0	0	0	0	0	0	0	0	0	0	0	0	0	0	0	0	0	0	0	0	0	0	0
	X		8.2.5 Risk group curves (if survival analysis)		Yes			Yes			Yes			Yes			Yes			No			No			Yes			Yes			Yes			No			Yes			Yes																																																																																																																																																																																																																																																																																																																																																																																																																																																																																																																																																																																																																																																																																																																																																																																																																																																																																																																																																																																																				0	0	0	1	1	1	0	0	0	0	0	0	0	0	0	1	1	1	0	0	0	0	0	0	1	1	1	1	1	1	1	1	1	0	0	0	0	0	0	0	0	0	0	0	0	0	0	0	0	0	0	0	0	0	0	0	0	0	0	0	0	0	0	0	0	0	0	0	0	0	0	0	0	0	0	0	0	0	0	0	0	0	0	0	0	0	0	0	0	0
	X		8.2.6 Other		Yes	Specify:	AUC comparisons and net reclassification improvement (NRI) versus CHARGE-AF, Framingham-AF, ARIC and the modified CHARGE-AF model	No	Specify:		Yes	Specify:	Positive predictive values (PPVs) for score thresholds and risk strata	No	Specify:		No	Specify:		No	Specify:		No	Specify:		Yes	Specify:	Net reclassification improvement: 0.24 (95% CI 0.22-0.25) versus CHA₂DS₂-VASc and 0.05 (95% CI 0.04-0.06) versus age alone	No	Specify:		No	Specify:		No	Specify:		No	Specify:		Yes	Specify:	Net reclassification improvement at the 5% threshold: 0.0075 versus CHARGE-AF, 0.095 versus C₂HEST, and 0.115 versus CHA₂DS₂-VASc.		Specify:			Specify:			Specify:			Specify:			Specify:			Specify:			Specify:			Specify:			Specify:			Specify:			Specify:			Specify:			Specify:			Specify:			Specify:			Specify:			Specify:																																																																																																																																																																																																																																																																																																																																																																																																																																																																																																																																																																																																																																																																																																																																																																																																																																																																																																																																																0		0	1		0	0		0	0		0	0		0	1		0	0		0	0		0	1		0	1		0	1		0	0		0	0		0	0		0	0		0	0		0	0		0	0		0	0		0	0		0	0		0	0		0	0		0	0		0	0		0	0		0	0		0	0		0	0		0	0		0
	X		8.3 Overall measures		Not evaluated			Not evaluated			Not evaluated			Not evaluated			Not evaluated			Not evaluated			Not evaluated			Not evaluated			Brier score			Not evaluated			Not evaluated			Not evaluated			R-squared
	X		8.3.1 R-squared (e.g. Cox-Snell R2, Nagelkerke's R2,..)		No	Value (95% CI):		No	Value (95% CI):		No	Value (95% CI):		No	Value (95% CI):		No	Value (95% CI):		No	Value (95% CI):		No	Value (95% CI):		No	Value (95% CI):		No	Value (95% CI):		No	Value (95% CI):		No	Value (95% CI):		No	Value (95% CI):		Yes	Value (95% CI):	EHR-AF Nagelkerke R²: 0.065 (95% CI 0.064-0.065)		Value (95% CI):			Value (95% CI):			Value (95% CI):			Value (95% CI):			Value (95% CI):			Value (95% CI):			Value (95% CI):			Value (95% CI):			Value (95% CI):			Value (95% CI):			Value (95% CI):			Value (95% CI):			Value (95% CI):			Value (95% CI):			Value (95% CI):			Value (95% CI):			Value (95% CI):																																																																																																																																																																																																																																																																																																																																																																																																																																																																																																																																																																																																																																																																																																																																																																																																																																																																																																																																																0		0	1		0	0		0	0		0	0		0	1		0	0		0	0		0	1		0	1		0	1		0	0		0	0		0	0		0	0		0	0		0	0		0	0		0	0		0	0		0	0		0	0		0	0		0	0		0	0		0	0		0	0		0	0		0	0		0	0		0
	X		8.3.2 Brier score		No	Value (95% CI):		No	Value (95% CI):		No	Value (95% CI):		No	Value (95% CI):		No	Value (95% CI):		No	Value (95% CI):		No	Value (95% CI):		No	Value (95% CI):		Yes	Value (95% CI):	Integrated Brier score: 0.03	No	Value (95% CI):		No	Value (95% CI):		No	Value (95% CI):		No	Value (95% CI):			Value (95% CI):			Value (95% CI):			Value (95% CI):			Value (95% CI):			Value (95% CI):			Value (95% CI):			Value (95% CI):			Value (95% CI):			Value (95% CI):			Value (95% CI):			Value (95% CI):			Value (95% CI):			Value (95% CI):			Value (95% CI):			Value (95% CI):			Value (95% CI):			Value (95% CI):																																																																																																																																																																																																																																																																																																																																																																																																																																																																																																																																																																																																																																																																																																																																																																																																																																																																																																																																																0		0	1		0	0		0	0		0	0		0	1		0	0		0	0		0	1		1	1		0	1		0	0		0	0		0	0		0	0		0	0		0	0		0	0		0	0		0	0		0	0		0	0		0	0		0	0		0	0		0	0		0	0		0	0		0	0		0	0		0
	X		8.3.3 Other		No	Specify:		No	Specify:		No	Specify:		No	Specify:		No	Specify:		No	Specify:		No	Specify:		No	Specify:		No	Specify:		No	Specify:		No	Specify:		No	Specify:		No	Specify:			Specify:			Specify:			Specify:			Specify:			Specify:			Specify:			Specify:			Specify:			Specify:			Specify:			Specify:			Specify:			Specify:			Specify:			Specify:			Specify:			Specify:																																																																																																																																																																																																																																																																																																																																																																																																																																																																																																																																																																																																																																																																																																																																																																																																																																																																																																																																																0		0	1		0	0		0	0		0	0		0	1		0	0		0	0		0	1		0	1		0	1		0	0		0	0		0	0		0	0		0	0		0	0		0	0		0	0		0	0		0	0		0	0		0	0		0	0		0	0		0	0		0	0		0	0		0	0		0	0		0
	X		8.4 Clinical utility		Not evaluated			Not evaluated			Not evaluated			Not evaluated			Not evaluated			Not evaluated			Not evaluated			Not evaluated			Not evaluated			Not evaluated			Number needed to screen was reported by risk quartile; the highest-risk group had the lowest NNS			Not evaluated			Not evaluated
	X		8.4.1 Decision Curve Analysis (DCA)		No			No			No			No			No			No			No			No			No			No			No			No			No																																																																																																																																																																																																																																																																																																																																																																																																																																																																																																																																																																																																																																																																																																																																																																																																																																																																																																																																																																																																				0	0	0	1	1	1	0	0	0	0	0	0	0	0	0	1	1	1	0	0	0	0	0	0	1	1	1	1	1	1	1	1	1	0	0	0	0	0	0	0	0	0	0	0	0	0	0	0	0	0	0	0	0	0	0	0	0	0	0	0	0	0	0	0	0	0	0	0	0	0	0	0	0	0	0	0	0	0	0	0	0	0	0	0	0	0	0	0	0	0
	X		8.4.2 Other		No	Specify:		No	Specify:		No	Specify:		No	Specify:		No	Specify:		No	Specify:		No	Specify:		No	Specify:		No	Specify:		No	Specify:		Yes	Specify:	Number needed to screen was reported by risk quartile; the highest-risk group had the lowest NNS	No	Specify:		No	Specify:			Specify:			Specify:			Specify:			Specify:			Specify:			Specify:			Specify:			Specify:			Specify:			Specify:			Specify:			Specify:			Specify:			Specify:			Specify:			Specify:			Specify:																																																																																																																																																																																																																																																																																																																																																																																																																																																																																																																																																																																																																																																																																																																																																																																																																																																																																																																																																0		0	1		0	0		0	0		0	0		0	1		0	0		0	0		0	1		0	1		0	1		1	0		0	0		0	0		0	0		0	0		0	0		0	0		0	0		0	0		0	0		0	0		0	0		0	0		0	0		0	0		0	0		0	0		0	0		0	0		0
9. Model evaluation					1						1			1			1						1			1												1			1
		X	9.1 Method used for testing model performance
		X	9.1.1 Internal validation		Random split data			Bootstrap			Not applicable			Not applicable			Bootstrap			Bootstrap			Random split data			Not applicable			Bootstrap			Cross-validation			Cross-validation			Random split data			Not applicable																																																																																																																																																																																																																																																																																																																																																																																																																																																																																																																																																																																																																																																																																																																																																																																																																																																																																																																																																																																																				0	0	0	1	1	1	0	0	0	0	0	0	0	0	0	1	1	1	0	0	0	0	0	0	1	1	1	1	1	1	1	1	1	0	0	0	0	0	0	0	0	0	0	0	0	0	0	0	0	0	0	0	0	0	0	0	0	0	0	0	0	0	0	0	0	0	0	0	0	0	0	0	0	0	0	0	0	0	0	0	0	0	0	0	0	0	0	0	0	0
		X	9.1.2 External validation		Geographical			Completely independent			Geographical			Completely independent			None			None			Geographical			Completely independent			Geographical			None			None			None			Geographical																																																																																																																																																																																																																																																																																																																																																																																																																																																																																																																																																																																																																																																																																																																																																																																																																																																																																																																																																																																																				0	0	0	1	1	1	0	0	0	0	0	0	0	0	0	1	1	1	0	0	0	0	0	0	1	1	1	1	1	1	1	1	1	0	0	0	0	0	0	0	0	0	0	0	0	0	0	0	0	0	0	0	0	0	0	0	0	0	0	0	0	0	0	0	0	0	0	0	0	0	0	0	0	0	0	0	0	0	0	0	0	0	0	0	0	0	0	0	0	0
	X	X	9.2 In case of poor validation, whether model was adjusted or updated		Not applicable			Not applicable			No			No			Not applicable			Not applicable			Not applicable			No			Not applicable			Not applicable			Not applicable			Not applicable			Not applicable																																																																																																																																																																																																																																																																																																																																																																																																																																																																																																																																																																																																																																																																																																																																																																																																																																																																																																																																																																																																				0	0	0	1	1	1	0	0	0	0	0	0	0	0	0	1	1	1	0	0	0	0	0	0	1	1	1	1	1	1	1	1	1	0	0	0	0	0	0	0	0	0	0	0	0	0	0	0	0	0	0	0	0	0	0	0	0	0	0	0	0	0	0	0	0	0	0	0	0	0	0	0	0	0	0	0	0	0	0	0	0	0	0	0	0	0	0	0	0	0
10. Results					1						1			1			1						1			1												1			1
X			10.1 Number of predictors (or parameters) included in final model		7			6			6			7			7			7			8			11			14			4			5			16			16																																																																																																																																																																																																																																																																																																																																																																																																																																																																																																																																																																																																																																																																																																																																																																																																																																																																																																																																																																																																				0	0	0	1	1	1	0	0	0	0	0	0	0	0	0	1	1	1	0	0	0	0	0	0	1	1	1	1	1	1	1	1	1	0	0	0	0	0	0	0	0	0	0	0	0	0	0	0	0	0	0	0	0	0	0	0	0	0	0	0	0	0	0	0	0	0	0	0	0	0	0	0	0	0	0	0	0	0	0	0	0	0	0	0	0	0	0	0	0	0
x	X		10.2 Final model included predictor weights or regression coefficients		Predictor weights			Predictor weights			Predictor weights			Predictor weights			Predictor weights			Predictor weights			Predictor weights			Regression coefficients			Regression coefficients			Predictor weights			Regression coefficients			Regression coefficients			Regression coefficients																																																																																																																																																																																																																																																																																																																																																																																																																																																																																																																																																																																																																																																																																																																																																																																																																																																																																																																																																																																																				0	0	0	1	1	1	0	0	0	0	0	0	0	0	0	1	1	1	0	0	0	0	0	0	1	1	1	1	1	1	1	1	1	0	0	0	0	0	0	0	0	0	0	0	0	0	0	0	0	0	0	0	0	0	0	0	0	0	0	0	0	0	0	0	0	0	0	0	0	0	0	0	0	0	0	0	0	0	0	0	0	0	0	0	0	0	0	0	0	0
X	X		10.3 Final model included intercept (or baseline survival)		No			No			No			No			No			No			No			Yes			Yes			No			No			Yes			Yes																																																																																																																																																																																																																																																																																																																																																																																																																																																																																																																																																																																																																																																																																																																																																																																																																																																																																																																																																																																																				0	0	0	1	1	1	0	0	0	0	0	0	0	0	0	1	1	1	0	0	0	0	0	0	1	1	1	1	1	1	1	1	1	0	0	0	0	0	0	0	0	0	0	0	0	0	0	0	0	0	0	0	0	0	0	0	0	0	0	0	0	0	0	0	0	0	0	0	0	0	0	0	0	0	0	0	0	0	0	0	0	0	0	0	0	0	0	0	0	0
X	x		10.4 Alternative presentation of the final prediction models		Sum score			Sum score			Sum score			Sum score			Sum score			Sum score			Sum score			None			Other			Score system			Score system			None			None																																																																																																																																																																																																																																																																																																																																																																																																																																																																																																																																																																																																																																																																																																																																																																																																																																																																																																																																																																																																				0	0	0	1	1	1	0	0	0	0	0	0	0	0	0	1	1	1	0	0	0	0	0	0	1	1	1	1	1	1	1	1	1	0	0	0	0	0	0	0	0	0	0	0	0	0	0	0	0	0	0	0	0	0	0	0	0	0	0	0	0	0	0	0	0	0	0	0	0	0	0	0	0	0	0	0	0	0	0	0	0	0	0	0	0	0	0	0	0	0
11. Interpretation					1						1			1			1						1			1												1			1
X	X		11.1 Interpretation of presented model		HARMS₂-AF is a simple 0-14-point lifestyle-based score for predicting incident AF in the general population. It showed good discrimination in UK Biobank and acceptable discrimination in FHS. However, its clinical benefit has not been established, and generalisability may be limited because the cohorts were predominantly of European ancestry.			C2HEST is a simple point-based score ranging from 0 to 8 Higher scores indicate higher risk of incident AF Patients were classified into low-risk (0-1), medium-risk (2-3), and high-risk (>3) groups			The authors concluded that higher C₂HEST scores were associated with greater 5-year AF risk at ages 65, 70, and 75 years and might help target opportunistic screening. However, discrimination was modest (C-statistics 0.588-0.594), and calibration, clinical utility, and cost-effectiveness were not evaluated			The authors concluded that HARMS₂-AF may be applicable to the Japanese population and could help identify individuals at higher risk of AF during population screening. Higher score groups showed progressively greater AF risk, and discrimination was moderate (C-index 0.703), slightly lower than that of C₂HEST (0.717). Calibration, clinical utility, and model updating were not evaluated, and further validation in other Asian populations remains necessary			The Taiwan AF score is a seven-predictor point-based score developed to predict incident AF. Scores ranged from -2 to 15, with higher scores associated with progressively greater AF risk. Discrimination was strongest for short-term prediction and decreased over longer follow-up, while apparent calibration was reported as adequate			The Simple-model is a point-based 7-year AF risk score using clinical predictors without ECG variables Higher scores indicate higher predicted risk of incident AF; scores ≤4 corresponded to <1% predicted 7-year risk, while a score of 9 corresponded to >5% predicted 7-year risk			The New Suita AF Risk Score is a 0-100 point score using eight predictor groups routinely available from Japanese health examinations to estimate 10-year incident AF risk. Apparent and split-sample discrimination was moderate to good, and apparent goodness-of-fit was acceptable. External validation in the Hisayama Study yielded a Harrell C-index of 0.768; external calibration and clinical utility were not evaluated.			CHARGE-AF showed moderate-to-good discrimination for 5-year incident AF (C-statistic 0.736). Calibration was imperfect, with slight underestimation at lower predicted risks and substantial overestimation at higher predicted risks. CHARGE-AF outperformed age alone and CHA₂DS₂-VASc, but was not recalibrated or updated			The model predicts 5-year AF risk among patients with both hypertension and diabetes. It showed moderate discrimination, good calibration, low prediction error, and maintained reasonable performance in an external validation cohort			The ESCARVAL-RISK AF score is a point-based 3-year AF risk score for hypertensive patients Higher scores indicate higher predicted risk of incident AF, with estimated 3-year AF risk ranging from <0.5% for scores ≤0 to 52.8% for score 16			The AFRICAT AF prognostic index estimates 5-year AF risk in hypertensive diabetic patients. Higher prognostic index values indicate higher AF risk. Patients were stratified into quartiles from Q1, the lowest-risk group, to Q4, the highest-risk group; Q4 had the highest AF incidence, highest stroke incidence, highest mortality, and lowest number needed to screen			The EHR-derived model estimates 5-year risk of incident AF using routinely available electronic health record variables. It showed good discrimination and calibration in split-sample internal validation. Participants were classified as low (<2.5%), intermediate (2.5-5%), or high (>5%) predicted 5-year risk. External validation and clinical-impact evaluation were not performed.			EHR-AF demonstrated the highest discrimination and the most favourable calibration among the four evaluated scores, although discrimination was only slightly better than CHARGE-AF. When the original published equations were applied without sample-level recalibration, both EHR-AF and CHARGE-AF were miscalibrated, with EHR-AF overestimating risk at the highest predicted risks. Clinical utility was not evaluated.																																																																																																																																																																																																																																																																																																																																																																																																																																																																																																																																																																																																																																																																																																																																																																																																																																																																																																																																																																																																				0	0	0	1	1	1	0	0	0	0	0	0	0	0	0	1	1	1	0	0	0	0	0	0	1	1	1	1	1	1	1	1	1	0	0	0	0	0	0	0	0	0	0	0	0	0	0	0	0	0	0	0	0	0	0	0	0	0	0	0	0	0	0	0	0	0	0	0	0	0	0	0	0	0	0	0	0	0	0	0	0	0	0	0	0	0	0	0	0	0
12. Observations					1						1			1			1						1			1												1			1
			12.1 Data extraction process		All required information is complete			Excluded			All required information is complete			All required information is complete			All required information is complete			Excluded			All required information is complete			All required information is complete			Excluded			Excluded			Excluded			All required information is complete			All required information is complete
			12.2 Additional information		The UKB cohort was randomly split 70:30 into derivation and internal-validation datasets. External validation included 7,171 FHS participants with 433 incident AF events. Elastic-net Cox regression with five-fold cross-validation and a 0.9 LASSO weight selected seven predictors; the initial continuous/spline model had a 5-year AUC of 0.802 before simplification. Complete-case analysis excluded 176,898 UKB and 1,650 FHS participants, and death without AF was treated as censoring. Alcohol intake was harmonised using a 1.75 US-to-UK standard-drink conversion. The automatic EPV of 2,006.6 is based on candidate variables; the true EPP could not be calculated because the spline degrees of freedom were not reported.			Sample size, event count, and missing data in this CHARMS extraction refer to the development cohort only. Korean NHIS external validation: n=451,199; 12,143 AF events; mean follow-up 87.3 ± 17.6 months. Structural heart disease was considered very high risk and excluded from score development			This was an external evaluation of the existing C₂HEST score; no model development, recalibration, or updating was performed. The three landmark cohorts were analysed separately and may include the same individuals at ages 65, 70, and 75 years, so their sample sizes and events should not be combined. At age 75, all participants received two age points and no low-risk group existed. Death was handled as a competing event, and C-statistic confidence intervals were obtained from 1,000 bootstrap samples. Missing-data handling, formal calibration, decision-curve analysis, and cost-effectiveness were not reported. The published tables contain inconsistencies in the age-70 hypertension figure and the age-70/75 event totals; participant characteristics were retained as reported, whereas event totals were based on the detailed score-level rows. The abstract’s “high-risk” event rates correspond to the highest score category rather than the complete high-risk stratum			This was a completely independent external evaluation of the existing HARMS₂-AF score in the Japanese DeSC claims and health check-up database. The analysis included 932,988 participants with complete information to calculate both HARMS₂-AF and C₂HEST; the source-cohort denominator and number excluded because of missing data were not reported. The original HARMS₂-AF weights and thresholds were applied without recalibration or updating and were compared with C₂HEST. Risk was presented for score 0 and score groups 1-4, 5-9, and 10-14 using Kaplan-Meier curves and Cox regression. AF was identified using ICD-10 claims, but the specific algorithm was not reported and its accuracy was acknowledged as uncertain. Formal calibration, decision-curve analysis, net benefit, competing-risk analysis, and screening cost-effectiveness were not reported			The initial candidate set comprised 16 predictor variables represented by 18 regression parameters because coronary artery disease/myocardial infarction and CKD/ESRD were multilevel predictors. Backward elimination retained 15 predictors (17 parameters), whereas the simplified Taiwan AF score used seven predictors. Female n (%) was derived from the reported male count. No external validation was performed; 1,000 bootstrap replications were applied to the final scoring scheme. Missing-data and censoring/competing-risk handling were not reported. Supplementary Table S1 lists anemia codes but omits definitions for cancer and gout, although cancer and gout appear in the main baseline table			The Simple-model was extracted as the primary model because it does not require ECG parameters. The study also developed an Added-model incorporating ECG findings, which showed slightly improved discrimination, but it was not extracted as the primary model because it required ECG parameters			The main Results section reported 6,476 participants, 283 AF events, and a median follow-up of 14.7 years, whereas the abstract reported 278 events and 14.6 years. Table 1 also appears to contain a typographical error in its header (n=6,746), because 6,193 participants without AF plus 283 with AF equals 6,476; therefore, 6,476 participants and 283 events were used for this extraction. Of 8,360 initially recruited participants, 1,884 were excluded for combined eligibility and missing-data reasons, but the number excluded specifically because of missing data was not reported. The 12 candidate predictors represented 27 parameters, giving an EPP of 10.5; the final score retained eight predictor groups represented by 14 score parameters. Internal validation used a random 2:1 derivation-validation split, but subset sizes and event counts were not reported. The Results and Supplementary Figure label the split-sample estimates as derivation-sample results, although the Methods state that AUROC was measured in the validation sample. External validation included 3,060 Hisayama Study participants and 222 AF events, but predictor and outcome definitions, missing-data handling, external calibration, and confidence intervals for the external C-index were not reported.			This was an external validation of the original CHARGE-AF model without refitting, recalibration, or augmentation. Only 111,475 of 649,783 AF-free eligible participants (17.2%) had complete CHARGE-AF measurements; the complete-case sample was older and had more cardiovascular comorbidity than participants with incomplete data. Ethnicity was unavailable and all participants were assumed Caucasian/white. AF represented a routine-care diagnosis rather than systematically screen-detected AF. Death could not be reliably identified as a reason for loss to follow-up, and the main reported reason for follow-up loss was exclusion of practices because of low-quality data.			This model was developed specifically in hypertensive diabetic patients from primary care. External validation was performed in 7,145 patients, of whom 3,080 had data available to calculate the prognostic index; 178 developed AF during 5-year follow-up			This model was developed specifically in hypertensive patients from primary care. No external validation cohort was reported. Internal performance was assessed using 10-fold cross-validation repeated 30 times. Missing data handling was not clearly reported; patients without valid indicators for analysis variables were excluded			The model was developed in a disease-specific primary care cohort of hypertensive diabetic patients. No external validation cohort was reported. The final model was presented as a prognostic index formula rather than a point-based score. Total BMI mean and SD were calculated from the No AF and AF subgroup values reported in Table 1			The cohort was randomly split into derivation (n=206,042; 7,216 AF events) and internal validation (n=206,043; 7,118 events) samples. The final model contained 16 predictors represented by 19 parameters and used a reported baseline AF-free survival of 0.9712209 to calculate 5-year risk. Among AF-free individuals, 171,204 with incomplete anthropometric or blood-pressure data were excluded; the study flow diagram reports 183,750 exclusions for these missing measurements before prevalent AF was removed. No external validation, imputation, point-based score, or clinical-utility analysis was reported; stroke analyses were secondary.			This was an external evaluation of the existing EHR-AF model. In the primary analysis, absolute 5-year risks were recalibrated using the Explorys sample-level AF-free survival and mean score. When the original published equations were applied, EHR-AF and CHARGE-AF were miscalibrated (Greenwood-Nam-D’Agostino p < 0.01), with EHR-AF overestimating risk at high predicted values. Complete-case analysis excluded 4,316,538 participants with missing predictor data. The supplementary flow diagram reports a final sample of 4,510,180, whereas the arithmetic and all main analyses report 4,508,180; therefore, 4,508,180 was used. No decision-curve or net-benefit analysis was performed.																																																																																																																																																																																																																																																																																																																																																																																																																																																																																																																																																																																																																																																																																																																																																																																																																																																																																																																																																																																																				0	0	0	1	1	1	0	0	0	0	0	0	0	0	0	1	1	1	0	0	0	0	0	0	1	1	1	1	1	1	1	1	1	0	0	0	0	0	0	0	0	0	0	0	0	0	0	0	0	0	0	0	0	0	0	0	0	0	0	0	0	0	0	0	0	0	0	0	0	0	0	0	0	0	0	0	0	0	0	0	0	0	0	0	0	0	0	0	0	0
Abbreviations: Gen = General description; App = Applicability; RoB = Risk of Bias

### Sheet: PROBAST+AI Dev
																																																																																																																															1	0	0	0	1	0	1	0	0	0	0	1	0	0	0	0	0	0	0	0	0	0	0	0	0	0	0	0	0	0
																																																																	Y				Y		Y					Y																			Low				Low		Low					Low																					0	0	0	0	0	0	0	0	0	0	0	0	0	0	0	0	0	0	0	0	0	0	0	0	0	0	0	0	0	0
PROBAST+AI Development Assessment																																																																	PY				PY		PY					PY																			High				High		High					High
																																																																	PN				PN		PN					PN																			Unclear				Unclear		Unclear					Unclear
MODEL DEVELOPMENT: assess QUALITY and APPLICABILITY Complete the yellow signalling-question cells; linked CHARMS context is shown in the rose sections																																																																	N				N		N					N
Domain / Signalling Questions	Model 1 Louise Segan, 2023 (HARMS2-AF)		Model 2 Gregory Y.H. Lip, 2020 (C2HEST)	Model 3 Toshiyuki Ko, 2024 (HARMS2-AF)	Model 4 Tze-Fan Chao, 2021 (Taiwan AF Score)		Model 5 Ahmed Arafa, 2025 (New Suita AF Risk Score)	Model 6 Jelle C L Himmelreich, 2021 (CHARGE-AF)				Model 7 Olivia L Hulme, 2019 (EHR-AF score)	Model 8 Shaan Khurshid, 2021 (EHR-AF score)																																																				NI				NI		NI					NI
0. Study information																																																																	NA				NA		NA					NA
0.1 Author	Louise Segan	Yan-Guang Li	Gregory Y.H. Lip	Toshiyuki Ko	Tze-Fan Chao	Richiro Hamada	Ahmed Arafa	Jelle C L Himmelreich	Rosa Abellana	Domingo Orozco-Beltran	Eulalia Muria-Subirats	Olivia L Hulme	Shaan Khurshid
0.2 Publication year	2023	2019	2020	2024	2021	2019	2025	2021	2021	2020	2020	2019	2021																																																				Y				Y		Y					Y
0.3 Publication identifier (Title/PMID/DOI)	37350480 10.1093/eurheartj/ehad375	30292759 10.1016/j.chest.2018.09.011	31711634 10.1016/j.amjcard.2019.09.034	38502915 10.1093/eurjpc/zwae111	34459227 10.1161/JAHA.120.020194	10.1016/j.jjcc.2018.06.005	40074343 10.1253/circj.CJ-24-0939	33462107 10.1136/openhrt-2020-001459	34148231 10.1111/eci.13633	32179807 10.1038/s41598-020-61437-w	32429492 10.3390/ijerph17103491	31753441 10.1016/j.jacep.2019.07.016	33295794 10.1161/CIRCEP.120.008997																																																				PY				PY		PY					PY																																																			0	23	0	0	0	23	0	0	23	23	23	0	0	0	0	0	0	0	0	0	0	0	0	0	0	0	0	0	0	0
0.4 Publication journal	European Heart Journal	CHEST Journal	The American Journal of Cardiology	European Journal of Preventive Cardiology	Journal of the American Heart Association	Journal of Cardiology	Circulation Journal	Open Heart	European Journal of Clinical Investigation	Scientific Reports	International Journal of Environmental Research and Public Health	JACC: Clinical Electrophysiology	Circulation: Arrhythmia and Electrophysiology																																																				PN				PN		PN					PN
0.5 Model name	HARMS2-AF	C2HEST	C2HEST	HARMS2-AF	Taiwan AF Score	Simple-model	New Suita AF Risk Score	CHARGE-AF	Hypertensive diabetic AF prediction model	ESCARVAL-RISK AF Score	AFRICAT AF prognostic index	EHR-AF score	EHR-AF score																																																				N				N		N					N
0.6 Assessment type	Development and evaluation	Development and evaluation	Evaluation only	Evaluation only	Development and evaluation	Development and evaluation	Development and evaluation	Evaluation only	Development and evaluation	Development and evaluation	Development and evaluation	Development and evaluation	Evaluation only																																																				NI				NI		NI					NI
MODEL DEVELOPMENT: Assess QUALITY and APPLICABILITY
DOMAIN 1: Participants and data sources
1.1 Were appropriate data sources used?	Y	PY			Y	PY	Y		Y	Y	Y	Y																																																																																																																																																																																																																																																																																																																																																																																																																																																																																																																																																																																																																																																																																																																																																																																																																																																																																																																																																																																																																													0	1	0	0	0	1	0	0	1	1	1	0	0	0	0	0	0	0	0	0	0	0	0	0	0	0	0	0	0	0
1.2 Was an appropriate study design used?	Y	PY			Y	PY	Y		Y	Y	Y	Y																																																																																																																																																																																																																																																																																																																																																																																																																																																																																																																																																																																																																																																																																																																																																																																																																																																																																																																																																																																																																													0	1	0	0	0	1	0	0	1	1	1	0	0	0	0	0	0	0	0	0	0	0	0	0	0	0	0	0	0	0
1.3 Did the in- and exclusions of study participants result in a representative dataset?	PY	PY			PY	PN	PY		PY	PN	Y	Y																																																																																																																																																																																																																																																																																																																																																																																																																																																																																																																																																																																																																																																																																																																																																																																																																																																																																																																																																																																																																													0	1	0	0	0	1	0	0	1	1	1	0	0	0	0	0	0	0	0	0	0	0	0	0	0	0	0	0	0	0
Quality concern (reviewer judgement)	Low	Low			Low	High	Low		Low	High	Low	Low																																																																																																																																																																																																																																																																																																																																																																																																																																																																																																																																																																																																																																																																																																																																																																																																																																																																																																																																																																																																																													0	1	0	0	0	1	0	0	1	1	1	0	0	0	0	0	0	0	0	0	0	0	0	0	0	0	0	0	0	0
Applicability concern (reviewer judgement)	Low	Low			Low	Low	Low		Low	Low	Low	Low																																																																																																																																																																																																																																																																																																																																																																																																																																																																																																																																																																																																																																																																																																																																																																																																																																																																																																																																																																																																																													0	1	0	0	0	1	0	0	1	1	1	0	0	0	0	0	0	0	0	0	0	0	0	0	0	0	0	0	0	0
Relevant information extracted from CHARMS:
Source of data	Prospective cohort		Existing registry	Existing registry	Existing registry		Prospective cohort	Existing registry				Existing registry	Existing registry
Recruitment method	Development: UKB participants were recruited from 22 assessment centres across the UK Validation: Participants were from the Framingham Offspring and Generation III community-based cohorts		Population identified from linked nationwide Danish administrative health registries	Participants were identified from the DeSC database linking nationwide claims data with annual medical health check-up records	Population identified from the Taiwan National Health Insurance Research Database (NHIRD)		Development: Participants were recruited from the Suita Study, a population-based prospective cohort in Suita City, Osaka, comprising two randomly selected age- and sex-stratified cohorts and a volunteer group. External validation: Participants were from the population-based Hisayama Study, comprising rural residents of Hisayama, Fukuoka, Japan	Participants identified from routine electronic primary care health records (Nivel Primary Care Database)				Participants without prevalent AF were retrospectively identified from the Partners HealthCare Research Patient Data Registry, an integrated electronic health record data warehouse	Participants were retrospectively identified from IBM Explorys, a pooled multi-health-system EHR database. Eligible individuals had ≥2 outpatient visits ≥2 years apart and complete data for AF risk estimation.
Recruitment dates	Development: 2006-2010 Validation: Generation III commenced recruitment in 2002; Offspring recruitment dates not clearly reported		January 2000 - December 2016 (eligibility based on 65th, 70th, or 75th birthday during this period)	April 2014-August 2021	Baseline cohort identified from January 1, 2000 to December 31, 2000; follow-up continued for 16 years		The two population-based cohorts were recruited between 1989 and 1998, and the volunteer group between 1992 and 2006; follow-up continued until 2015. External validation: Recruitment dates were not reported in this publication	Baseline: 2013; Follow-up: 1 January 2014 to 31 December 2018				Baseline eligibility: January 2000-December 2014; follow-up data were available through April 20, 2017.	1 January 1999 - 31 December 2019
Study setting	General population / community-based cohorts		General population (nationwide community population)	General population / nationwide health check-up database	General population / nationwide administrative health insurance database		General population / community-based cohort	Primary care population				Primary and secondary care using an integrated electronic health record system	Primary and secondary care (electronic health records)
Study sites / region	Development: United Kingdom (UK) Validation: USA		Denmark	Japan	Taiwan		Development: Japan Validation: Japan	Netherlands				USA	USA
Inclusion criteria	Development: UKB participants aged 40-73 years with available lifestyle/demographic/health data and no prior AF Validation: FHS Offspring and Generation III participants free from AF at study enrolment with available lifestyle data		Danish residents aged exactly 65, 70 or 75 years during 2000-2016; permanent resident for ≥1 year; no known AF at baseline	Individuals in the DeSC database without AF at the initial health check and with complete information to calculate both HARMS₂-AF and C₂HEST scores	Individuals aged ≥40 years identified from NHIRD in 2000, without prior cardiac arrhythmia		Development: Suita Study participants aged ≥30 years who attended a baseline health examination and were free from AF and atrial flutter at baseline. External validation eligibility criteria were not reported in this publication	Patients aged ≥40 years, free of AF at baseline, registered at a Nivel-PCD associated practice during the full calendar year 2013, and with complete CHARGE-AF variables at baseline				Individuals aged 45-95 years with at least one outpatient visit in each of two consecutive years between January 2000 and December 2014	Individuals aged >45 and <95 years with ≥2 outpatient visits ≥2 years apart, complete data for AF risk estimation, and no prevalent AF at baseline.
Exclusion criteria	Development: Pre-existing AF (n=11,234) and missing demographic, health or lifestyle data (n=176,898). Validation: Baseline prevalent AF (n=398) and missing lifestyle or covariate data (n=1,650). The original Framingham cohort was not included because relevant lifestyle data were insufficient.		Non-residence or immigration within the preceding year; previous AF identified by hospital diagnosis or OAC treatment indicating AF; previous AF or atrial flutter ablation or electrical cardioversion; valvular AF, rheumatic valvular disease, dilated cardiomyopathy, mechanical heart valves, or mitral stenosis.	AF diagnosis at the initial health check or missing information required to calculate either HARMS₂-AF or C₂HEST.	Past history of cardiac arrhythmias at baseline		Development: No baseline assessment or follow-up; AF or atrial flutter at baseline; fasting for <10 hours before blood sampling; or missing baseline predictor data. External validation exclusion criteria were not reported	Not registered for the full 2013 baseline year; registered in practices without extractable follow-up data after 2013; prevalent AF at baseline; or ≥1 missing CHARGE-AF body measurement (height, weight, SBP, or DBP)				Individuals without follow-up beyond the 2-year lead-in period, individuals missing baseline height, weight, systolic blood pressure, or diastolic blood pressure data, and individuals with prevalent AF at baseline	Failure to meet the qualifying visit criteria, missing data required for AF risk estimation, age ≤45 or ≥95 years, or prevalent AF at baseline.
Rationale / notes	1.3 The development cohort was age-restricted and predominantly of European ancestry, which may limit representativeness				1.3 The NHIRD covered >99% of Taiwan, but excluding individuals with any previous cardiac arrhythmia may slightly reduce representativeness of the intended AF-free population		1.3 Most participants came from randomly selected age- and sex-stratified population cohorts, but inclusion of a volunteer group and exclusions related to attendance and follow-up may have introduced some selection																																																																																																																																																																																																																																																																																																																																																																																																																																																																																																																																																																																																																																																																																																																																																																																																																																																																																																																																																																																																																																		0	0	0	0	0	0	0	0	0	0	0	0	0	0	0	0	0	0	0	0	0	0	0	0	0	0	0	0	0	0
DOMAIN 2: Predictors
2.1 Were predictors defined and assessed in a similar way for all participants?	Y	PY			Y	Y	Y		Y	Y	Y	Y																																																																																																																																																																																																																																																																																																																																																																																																																																																																																																																																																																																																																																																																																																																																																																																																																																																																																																																																																																																																																													0	1	0	0	0	1	0	0	1	1	1	0	0	0	0	0	0	0	0	0	0	0	0	0	0	0	0	0	0	0
2.2 Was any pre-processing of predictors similar for all participants?	Y	PY			Y	PY	Y		Y	Y	Y	Y																																																																																																																																																																																																																																																																																																																																																																																																																																																																																																																																																																																																																																																																																																																																																																																																																																																																																																																																																																																																																													0	1	0	0	0	1	0	0	1	1	1	0	0	0	0	0	0	0	0	0	0	0	0	0	0	0	0	0	0	0
2.3 Were predictor assessments made without knowledge of outcome data?	NI	Y			NI	Y	Y		NI	NI	NI	NI																																																																																																																																																																																																																																																																																																																																																																																																																																																																																																																																																																																																																																																																																																																																																																																																																																																																																																																																																																																																																													0	1	0	0	0	1	0	0	1	1	1	0	0	0	0	0	0	0	0	0	0	0	0	0	0	0	0	0	0	0
2.4 Were the predictors included in the model available at the time the model was intended to be used?	Y	Y			Y	Y	Y		Y	Y	Y	Y																																																																																																																																																																																																																																																																																																																																																																																																																																																																																																																																																																																																																																																																																																																																																																																																																																																																																																																																																																																																																													0	1	0	0	0	1	0	0	1	1	1	0	0	0	0	0	0	0	0	0	0	0	0	0	0	0	0	0	0	0
Quality concern (reviewer judgement)	Low	Low			Low	Low	Low		Low	Low	Low	Low																																																																																																																																																																																																																																																																																																																																																																																																																																																																																																																																																																																																																																																																																																																																																																																																																																																																																																																																																																																																																													0	1	0	0	0	1	0	0	1	1	1	0	0	0	0	0	0	0	0	0	0	0	0	0	0	0	0	0	0	0
Applicability concern (reviewer judgement)	Low	Low			Low	Low	Low		Low	Low	Low	Low																																																																																																																																																																																																																																																																																																																																																																																																																																																																																																																																																																																																																																																																																																																																																																																																																																																																																																																																																																																																																													0	1	0	0	0	1	0	0	1	1	1	0	0	0	0	0	0	0	0	0	0	0	0	0	0	0	0	0	0	0
Relevant information extracted from CHARMS:
No. candidate predictors	9		Not applicable	Not applicable	16		12	Not applicable				22	Not applicable
Type of predictors	Age, male sex, hypertension, BMI, diabetes, sleep apnoea, smoking, alcohol consumption, and physical inactivity		Coronary artery disease, chronic obstructive pulmonary disease, hypertension, age ≥75 years, systolic heart failure, and hyperthyroidism. In this registry, systolic heart failure was operationalised using hospital diagnoses of heart failure or left ventricular disease because information on heart failure subtype was unavailable.	Age, Sex, Hypertension, Raised BMI, Sleep apnoea, Smoking, Alcohol consumption	Age; sex; hypertension; diabetes mellitus; heart failure; prior stroke; coronary artery disease/myocardial infarction; peripheral vascular disease; COPD; autoimmune disease; liver cirrhosis; cancer; hyperthyroidism; CKD/ESRD; gout; alcoholism		Age-sex categories; BMI; smoking; alcohol consumption; blood pressure; fasting blood glucose; total cholesterol; HDL cholesterol; urinary proteins; GOT; GPT; history of cardiovascular disease	Age, Ethnicity, Height, Weight, Systolic blood pressure, Diastolic blood pressure, Smoking, Antihypertensive medication use, Diabetes mellitus, Heart failure, Myocardial infarction				Age, Sex, Race, Smoking, Height, Weight, Systolic and Diastolic blood pressure, Hypertension, Diabetes, Hyperlipidemia, Heart failure, Coronary heart disease, Valvular disease, Stroke or TIA, Myocardial infarction, Peripheral arterial disease, Systemic and cerebral atherosclerosis, Chronic kidney disease, Thyrotoxicosis, and Hypothyroidism	Age, Sex, Race, Smoking, Height, Weight, Diastolic blood pressure, Hypertension, Hyperlipidemia, Heart failure, Coronary heart disease, Valvular disease, Stroke or TIA, Peripheral arterial disease, Chronic kidney disease, and Hypothyroidism
Timing of predictor measurement	Baseline		Baseline	Baseline	Baseline		Baseline	Baseline				Baseline; predictors were ascertained during the 2-year baseline window before follow-up	Baseline; predictors were obtained before follow-up, using all available data before the second qualifying visit and the closest preceding values for continuous measurements.
Definition/measurement similar	Yes		Yes	Yes	Yes		Unclear	Yes				Yes	Yes
Predictors assessed blinded?	Unclear		Unclear	Unclear	Unclear		Yes	Unclear				Unclear	Unclear
Handling continuous predictors	Age, BMI and alcohol consumption were initially analysed as continuous variables using splines. They were subsequently categorised for the simplified score using external or clinical criteria; the ≥15 drinks/week alcohol threshold was also evaluated using Youden’s index.		All predictors treated as categorical (presence/absence); age dichotomised at ≥75 years according to the original score	Continuous predictors were categorised using predefined clinical thresholds as part of the existing HARMS2-AF score	Age was modelled continuously per year in the Cox model and subsequently categorised into age bands for the simplified point score. Categorical predictors were represented using indicator categories		Continuous predictors were categorised before Cox modelling using prespecified clinical cut-offs. Age and sex were combined into eight categories. The final score retained selected predictor categories and assigned integer points based on their β coefficients	The published CHARGE-AF equation was applied without refitting. Age, height, weight, SBP, and DBP were entered continuously using the original scaling. Ethnicity was unavailable, and all participants were assumed Caucasian/white				Age, height, and weight were modelled continuously, with quadratic terms tested and retained when they improved model fit. Systolic and diastolic blood pressure were dichotomised at ≥130 and ≥80 mmHg, respectively.	Age, height, and weight were modelled continuously using linear and quadratic terms; diastolic blood pressure was dichotomised at ≥80 mmHg.
No. predictors in final model	7		6	7	7		8	11				16	16
Final model presentation	Predictor weights		Predictor weights	Predictor weights	Predictor weights		Predictor weights	Regression coefficients				Regression coefficients	Regression coefficients
Rationale / notes	2.3 Blinding was not reported; however, predictors were assessed at baseline before incident AF occurred				2.3 Predictor data preceded incident AF, but masking of predictor extraction or assessment to subsequent outcome status was not reported		2.3 Predictors were measured prospectively during the baseline health examination before incident AF occurred					2.3 Masking of predictor assessment to subsequent outcome data was not explicitly reported, although predictors preceded follow-up.																																																																																																																																																																																																																																																																																																																																																																																																																																																																																																																																																																																																																																																																																																																																																																																																																																																																																																																																																																																																																													0	0	0	0	0	0	0	0	0	0	0	0	0	0	0	0	0	0	0	0	0	0	0	0	0	0	0	0	0	0
DOMAIN 3: Outcome
3.1 Were outcomes defined and assessed appropriately?	PY	PY			PY	PY	PY		Y	Y	Y	Y																																																																																																																																																																																																																																																																																																																																																																																																																																																																																																																																																																																																																																																																																																																																																																																																																																																																																																																																																																																																																													0	1	0	0	0	1	0	0	1	1	1	0	0	0	0	0	0	0	0	0	0	0	0	0	0	0	0	0	0	0
3.2 Were outcomes defined and assessed in a similar way for all participants?	Y	Y			Y	PY	Y		Y	Y	Y	Y																																																																																																																																																																																																																																																																																																																																																																																																																																																																																																																																																																																																																																																																																																																																																																																																																																																																																																																																																																																																																													0	1	0	0	0	1	0	0	1	1	1	0	0	0	0	0	0	0	0	0	0	0	0	0	0	0	0	0	0	0
3.3 Were outcome assessments made without use or knowledge of predictor data?	PY	NI			PN	NI	PY		NI	NI	NI	NI																																																																																																																																																																																																																																																																																																																																																																																																																																																																																																																																																																																																																																																																																																																																																																																																																																																																																																																																																																																																																													0	1	0	0	0	1	0	0	1	1	1	0	0	0	0	0	0	0	0	0	0	0	0	0	0	0	0	0	0	0
3.4 Was the time interval between predictor assessment and outcome assessment appropriate?	Y	Y			Y	Y	Y		Y	Y	Y	Y																																																																																																																																																																																																																																																																																																																																																																																																																																																																																																																																																																																																																																																																																																																																																																																																																																																																																																																																																																																																																													0	1	0	0	0	1	0	0	1	1	1	0	0	0	0	0	0	0	0	0	0	0	0	0	0	0	0	0	0	0
Quality concern (reviewer judgement)	Low	Low			High	Low	Low		Low	Low	Low	Low																																																																																																																																																																																																																																																																																																																																																																																																																																																																																																																																																																																																																																																																																																																																																																																																																																																																																																																																																																																																																													0	1	0	0	0	1	0	0	1	1	1	0	0	0	0	0	0	0	0	0	0	0	0	0	0	0	0	0	0	0
Applicability concern (reviewer judgement)	Low	Low			Low	Low	Low		Low	Low	Low	Low																																																																																																																																																																																																																																																																																																																																																																																																																																																																																																																																																																																																																																																																																																																																																																																																																																																																																																																																																																																																																													0	1	0	0	0	1	0	0	1	1	1	0	0	0	0	0	0	0	0	0	0	0	0	0	0	0	0	0	0	0
Relevant information extracted from CHARMS:
Outcome	Incident AF		Incident AF	Incident AF	Incident AF		Incident AF	Incident AF/ atrial flutter				Incident AF	Incident AF
Outcome definition	UK Biobank: Incident AF was identified through linked hospital inpatient diagnosis and procedure records and death records; the supplementary code list also included atrial flutter codes. Framingham Heart Study: AF events were identified from study examinations, outside physician and hospital records, and Holter reports, and were adjudicated by a panel of three FHS physician investigators.		Incident AF was defined as the first primary hospital discharge diagnosis of AF (ICD-10 I48) recorded in an inpatient or outpatient clinic. AF or atrial flutter ablation and electrical cardioversion records were accompanied by an AF diagnosis. Emergency-room diagnoses were excluded because of their low positive predictive value.	Incident AF was identified during follow-up from ICD-10-coded diagnoses in the DeSC claims database	First recorded diagnosis of AF during follow-up, identified using ICD-9-CM code 427.31 in the NHIRD. Diagnoses were entered by treating physicians, and the validity of the AF code had been established previously		Development: AF was identified during biennial examinations using standard 12-lead ECGs interpreted by two trained internists according to Minnesota codes 8-3-1 to 4. Hospital records, AF-related medication and ablation records, routine check-ups, and death certificates were also reviewed. External validation: AF ascertainment in the Hisayama Study was not described in this publication	First routine-care record of ICPC-1 code K78 (“AF or atrial flutter”), a treating-physician AF code, or enrolment in an AF care programme during follow-up.				Incident AF or atrial flutter was ascertained using a validated EHR algorithm incorporating diagnostic and procedure codes, ECG reports, and medications	Incident AF was identified using a modified previously validated EHR-based ascertainment algorithm (parent algorithm PPV 88%); ECG criteria were omitted because ECG reports were unavailable in Explorys.
Same definition for all?	No		Yes	Yes	Yes		Unclear	Yes				Yes	Yes
Type of outcome	Single		Single	Single	Single		Single	Single				Single	Single
Outcome assessed blinded?	Unclear		Unclear	Unclear	Unclear		Unclear	Unclear				Unclear	Unclear
Predictors part of outcome?	No		No	No	No		No	No				No	No
Time of outcome occurrence	UK Biobank: median follow-up 12.9 years (IQR 12.1-13.7); median time to AF 7.6 years (IQR 4.5-10.2). Framingham Heart Study: median follow-up 13.1 years (IQR 12.2-13.8); median time to AF 6.0 years (IQR 3.4-8.9).		From the 65th, 70th or 75th birthday until incident AF, emigration, death, 5 years of follow-up, or the end of follow-up in April 2018, whichever occurred first.	Mean follow-up 3.3 ± 1.9 years	Incident AF was assessed during up to 16 years of follow-up, with AF risks reported at 1, 3, 5, 7, 10, 12, and 16 years		Development: Median follow-up 14.7 years. External validation: Median follow-up 15.2 years. The score estimated 10-year incident AF probability	Follow-up from baseline on 1 January 2014 until AF diagnosis, loss to follow-up, or end of the 5-year observation window on 31 December 2018, whichever occurred first Mean follow-up was 3.5 ± 1.7 years				Follow-up began after the 2-year baseline ascertainment window and continued for up to 5 years. Follow-up ended at incident AF, death, last recorded follow-up, or 5 years	Incident AF was assessed over 5 years of follow-up. Follow-up was censored at death, end of follow-up defined as last office visit or hospital encounter, or 5 years
Rationale / notes	3.3 Blinding was not reported, although outcome ascertainment was largely objective and occurred after baseline				3.3 AF was recorded by treating physicians in routine care; masked independent outcome assessment was not reported, and predictor information was likely available.		3.3 Explicit masking was not reported, but AF assessment relied predominantly on objective ECG criteria interpreted by trained physicians					3.3 Independent or masked outcome assessment without knowledge of predictor data was not explicitly reported.																																																																																																																																																																																																																																																																																																																																																																																																																																																																																																																																																																																																																																																																																																																																																																																																																																																																																																																																																																																																																													0	0	0	0	0	0	0	0	0	0	0	0	0	0	0	0	0	0	0	0	0	0	0	0	0	0	0	0	0	0
DOMAIN 4: Analysis
4.1 Was there evidence that the sample size was reasonable?	Y	Y			Y	PY	NI		Y	Y	Y	Y																																																																																																																																																																																																																																																																																																																																																																																																																																																																																																																																																																																																																																																																																																																																																																																																																																																																																																																																																																																																																													0	1	0	0	0	1	0	0	1	1	1	0	0	0	0	0	0	0	0	0	0	0	0	0	0	0	0	0	0	0
4.2 Were continuous and categorical predictors handled appropriately?	PN	PY			PN	PY	PN		PN	PN	Y	N																																																																																																																																																																																																																																																																																																																																																																																																																																																																																																																																																																																																																																																																																																																																																																																																																																																																																																																																																																																																																													0	1	0	0	0	1	0	0	1	1	1	0	0	0	0	0	0	0	0	0	0	0	0	0	0	0	0	0	0	0
4.3 Were participants with missing or censored data handled appropriately in the analysis?	N	PY			PN	PY	PN		Y	PN	NI	N																																																																																																																																																																																																																																																																																																																																																																																																																																																																																																																																																																																																																																																																																																																																																																																																																																																																																																																																																																																																																													0	1	0	0	0	1	0	0	1	1	1	0	0	0	0	0	0	0	0	0	0	0	0	0	0	0	0	0	0	0
4.4 If methods to address class imbalance were used, was the model or the model predictions recalibrated?*	NA	NA			NA	NA	NA		NA	NA	NA	NA																																																																																																																																																																																																																																																																																																																																																																																																																																																																																																																																																																																																																																																																																																																																																																																																																																																																																																																																																																																																																													0	1	0	0	0	1	0	0	1	1	1	0	0	0	0	0	0	0	0	0	0	0	0	0	0	0	0	0	0	0
4.5 Were methods used to address potential model overfitting?	Y	PY			Y	PY	N		Y	PY	Y	Y																																																																																																																																																																																																																																																																																																																																																																																																																																																																																																																																																																																																																																																																																																																																																																																																																																																																																																																																																																																																																													0	1	0	0	0	1	0	0	1	1	1	0	0	0	0	0	0	0	0	0	0	0	0	0	0	0	0	0	0	0
Quality concern (reviewer judgement)	High	Low			High	Low	High		High	High	Unclear	High																																																																																																																																																																																																																																																																																																																																																																																																																																																																																																																																																																																																																																																																																																																																																																																																																																																																																																																																																																																																																													0	1	0	0	0	1	0	0	1	1	1	0	0	0	0	0	0	0	0	0	0	0	0	0	0	0	0	0	0	0
Relevant information extracted from CHARMS:
Participants in final analysis	314280		65-year cohort: 1,047,330 70-year cohort: 839,284 75-year cohort: 612,621	932988	7220654		6476	111475				206042	4508180
No. outcomes/events	18059		65-year cohort: 28,252 70-year cohort: 31,999 75-year cohort: 33,262	14523	438930		283	5264				7216	153151
EPV/EPP	2006.56		Not applicable	Not applicable	27433.1		23.5833	Not applicable				328	Not applicable
Handling missing data	Complete-case analysis		No information	Complete-case analysis	No information		Complete-case analysis	Complete-case analysis				Complete-case analysis	Complete-case analysis
Participants with missing data	176898		Eligible: No information	No information	Eligible: No information Final analysis: No information		No information	538308				171,204 AF-free individuals had incomplete anthropometric or blood-pressure data and were excluded before the derivation/validation split.	4316538
Modelling method	Cox regression		Not applicable	Not applicable	Cox regression		Cox regression	Not applicable				Cox regression	Not applicable
Candidate predictor selection	Based on prior knowledge		Not applicable	Not applicable	Based on prior knowledge		Based on prior knowledge	Not applicable				Based on prior knowledge	Not applicable
Final predictor selection	LASSO / Elastic net selection		Not applicable	Not applicable	Backward elimination		Stepwise selection	Not applicable				Backward elimination	Not applicable
Shrinkage / penalization	Yes		Not applicable	Not applicable	No		No	Not applicable				No	Not applicable
Internal validation	Random split data		Not applicable	Not applicable	Bootstrap		Random split data	Not applicable				Random split data	Not applicable
External validation	Geographical		Geographical	Completely independent	None		Geographical	Completely independent				None	Geographical
Model updated after validation	Not applicable		No	No	Not applicable		Not applicable	No				Not applicable	Not applicable
Rationale / notes	4.2 Continuous predictors were categorised 4.3 Complete-case analysis excluded 176,898 participants without imputation, and death without AF was treated as censoring Elastic net, five-fold cross-validation, and holdout validation reduced overfitting				4.2 Age was categorised when constructing the final point score, causing information loss 4.3 Missing-data handling was not reported, and no method addressing censoring or competing death during the 16-year follow-up was described		4.1 No formal sample-size justification was reported. The 283 events corresponded to approximately 10.5 events per 27 candidate parameters, and event counts in the split derivation sample were not reported 4.2 Continuous predictors were categorised before modelling, causing information loss, and flexible modelling of nonlinear associations was not performed 4.3 Participants with missing baseline data were excluded without imputation, the missing-specific exclusion count was unavailable, and deaths were treated as censoring without a reported competing-risk analysis 4.5 Predictor selection was significance-based, no penalisation or shrinkage was used, and random splitting evaluated performance but did not address overfitting in the final full-cohort model					4.2 Blood pressure was dichotomised and race was collapsed into White versus non-White, causing avoidable information loss despite appropriate quadratic terms for age, height, and weight. 4.3 Complete-case analysis excluded 171,204 AF-free individuals with missing measurements, and excluded participants differed clinically from those included.																																																																																																																																																																																																																																																																																																																																																																																																																																																																																																																																																																																																																																																																																																																																																																																																																																																																																																																																																																																																																													0	0	0	0	0	0	0	0	0	0	0	0	0	0	0	0	0	0	0	0	0	0	0	0	0	0	0	0	0	0
OVERALL DEVELOPMENT QUALITY	High				High		High					High
OVERALL DEVELOPMENT APPLICABILITY	Low				Low		Low					Low
	✓	✗	✓	✓	✓	✗	✓	✓	✗	✗	✗	✓	✓	0	0	0	0	0	0	0	0	0	0	0	0	0	0	0	0	0
	Development and evaluation	Development and evaluation	Evaluation only	Evaluation only	Development and evaluation	Development and evaluation	Development and evaluation	Evaluation only	Development and evaluation	Development and evaluation	Development and evaluation	Development and evaluation	Evaluation only	0	0	0	0	0	0	0	0	0	0	0	0	0	0	0	0	0

### Sheet: PROBAST+AI Eval
																																																																																																																																																																																							1	0	1	1	1	0	1	1	0	0	0	1	1	0	0	0	0	0	0	0	0	0	0	0	0	0	0	0	0	0																																																																																																				Y	Y	Y						Y			Y	Y	Y					Y	Y	Y			Y										Y	Y				Y
																																																																																											Y		Y	Y	Y		Y	Y				Y	Y																		Low		Low	Low	Low		Low	Low				Low	Low																		Apparent only		Apparent only	Apparent only	Apparent only		Apparent only	Apparent only				Apparent only	Apparent only																				0	0	0	0	0	0	0	0	0	0	0	0	0	0	0	0	0	0	0	0	0	0	0	0	0	0	0	0	0	0																																																																																																				PY	PY	PY						PY			PY	PY	PY					PY	PY	PY			PY										PY	PY				PY																																																				Y		Y	Y	Y		Y	Y				Y	Y
PROBAST+AI Evaluation Assessment																																																																																											PY		PY	PY	PY		PY	PY				PY	PY																		High		High	High	High		High	High				High	High																		Internal only		Internal only	Internal only	Internal only		Internal only	Internal only				Internal only	Internal only																				Development and evaluation		Evaluation only	Evaluation only	Development and evaluation		Development and evaluation	Evaluation only				Development and evaluation	Evaluation only																																																																																																																					PN	PN	PN						PN			PN	PN	PN					PN	PN	PN			PN										PN	PN				PN																																																				PY		PY	PY	PY		PY	PY				PY	PY
																																																																																											PN		PN	PN	PN		PN	PN				PN	PN																		Unclear		Unclear	Unclear	Unclear		Unclear	Unclear				Unclear	Unclear																		External only		External only	External only	External only		External only	External only				External only	External only																				Development and evaluation		Evaluation only	Evaluation only	Development and evaluation		Development and evaluation	Evaluation only				Development and evaluation	Evaluation only																																																																																																																					N	N	N						N			N	N	N					N	N	N			N										N	N				N																																																				PN		PN	PN	PN		PN	PN				PN	PN
MODEL EVALUATION: assess RISK OF BIAS and APPLICABILITY Complete the yellow signalling-question cells; linked CHARMS context is shown in the rose sections																																																																																											N		N	N	N		N	N				N	N																																																Apparent and Internal		Apparent and Internal	Apparent and Internal	Apparent and Internal		Apparent and Internal	Apparent and Internal				Apparent and Internal	Apparent and Internal																																																																																																																																																					NI	NI	NI						NI			NI	NI	NI					NI	NI	NI			NI										NI	NI				NI																																																				N		N	N	N		N	N				N	N
Domain / Signalling Questions	Model 1 Louise Segan, 2023 (HARMS2-AF)						Model 2 Gregory Y.H. Lip, 2020 (C2HEST)			Model 3 Toshiyuki Ko, 2024 (HARMS2-AF)			Model 4 Tze-Fan Chao, 2021 (Taiwan AF Score)						Model 5 Ahmed Arafa, 2025 (New Suita AF Risk Score)			Model 6 Jelle C L Himmelreich, 2021 (CHARGE-AF)												Model 7 Olivia L Hulme, 2019 (EHR-AF score)			Model 8 Shaan Khurshid, 2021 (EHR-AF score)																																																						NI		NI	NI	NI		NI	NI				NI	NI																																																Apparent and External		Apparent and External	Apparent and External	Apparent and External		Apparent and External	Apparent and External				Apparent and External	Apparent and External																																																																																																																																																					NA	NA	NA						NA			NA	NA	NA					NA	NA	NA			NA										NA	NA				NA																																																				NI		NI	NI	NI		NI	NI				NI	NI
0. Study information																																																																																																																																																							Internal and External		Internal and External	Internal and External	Internal and External		Internal and External	Internal and External				Internal and External	Internal and External
0.1 Author	Louise Segan			Yan-Guang Li			Gregory Y.H. Lip			Toshiyuki Ko			Tze-Fan Chao			Richiro Hamada			Ahmed Arafa			Jelle C L Himmelreich			Rosa Abellana			Domingo Orozco-Beltran			Eulalia Muria-Subirats			Olivia L Hulme			Shaan Khurshid																																																																																																																		Multiple		Multiple	Multiple	Multiple		Multiple	Multiple				Multiple	Multiple																																																																																																																																																					Y	Y	Y						Y			Y	Y	Y					Y	Y	Y			Y										Y	Y				Y
0.2 Publication year	2023			2019			2020			2024			2021			2019			2025			2021			2021			2020			2020			2019			2021																																																																																																																																																																																																																																																																																			PY	PY	PY						PY			PY	PY	PY					PY	PY	PY			PY										PY	PY				PY
0.3 Publication identifier (Title/PMID/DOI)	37350480 10.1093/eurheartj/ehad375			30292759 10.1016/j.chest.2018.09.011			31711634 10.1016/j.amjcard.2019.09.034			38502915 10.1093/eurjpc/zwae111			34459227 10.1161/JAHA.120.020194			10.1016/j.jjcc.2018.06.005			40074343 10.1253/circj.CJ-24-0939			33462107 10.1136/openhrt-2020-001459			34148231 10.1111/eci.13633			32179807 10.1038/s41598-020-61437-w			32429492 10.3390/ijerph17103491			31753441 10.1016/j.jacep.2019.07.016			33295794 10.1161/CIRCEP.120.008997																																																																																																																																																		0	30	0	0	0	26	0	0	34	30	30	0	0	0	0	0	0	0	0	0	0	0	0	0	0	0	0	0	0	0																																																																																																				PN	PN	PN						PN			PN	PN	PN					PN	PN	PN			PN										PN	PN				PN
0.4 Publication journal	European Heart Journal			CHEST Journal			The American Journal of Cardiology			European Journal of Preventive Cardiology			Journal of the American Heart Association			Journal of Cardiology			Circulation Journal			Open Heart			European Journal of Clinical Investigation			Scientific Reports			International Journal of Environmental Research and Public Health			JACC: Clinical Electrophysiology			Circulation: Arrhythmia and Electrophysiology																																																																																																																																																																																																																																																																																			N	N	N						N			N	N	N					N	N	N			N										N	N				N
0.5 Model name	HARMS2-AF			C2HEST			C2HEST			HARMS2-AF			Taiwan AF Score			Simple-model			New Suita AF Risk Score			CHARGE-AF			Hypertensive diabetic AF prediction model			ESCARVAL-RISK AF Score			AFRICAT AF prognostic index			EHR-AF score			EHR-AF score																																																																																																																																																																																																																																																																																			NI	NI	NI						NI			NI	NI	NI					NI	NI	NI			NI										NI	NI				NI
0.6 Assessment type	Development and evaluation			Development and evaluation			Evaluation only			Evaluation only			Development and evaluation			Development and evaluation			Development and evaluation			Evaluation only			Development and evaluation			Development and evaluation			Development and evaluation			Development and evaluation			Evaluation only
MODEL EVALUATION: Assess RISK OF BIAS and APPLICABILITY
DOMAIN 1: Participants and data sources
1.1 Were appropriate data sources used?	Y			PY			Y			Y			Y			PY			Y			Y			Y			Y			Y			Y			Y																																																																																																																																																																																																																																																																																																																																																																																																																																																																																																																																																																																																																																																																																																																																																																																																																																																																																																																																																																																																				0	0	0	1	1	1	0	0	0	0	0	0	0	0	0	1	1	1	0	0	0	0	0	0	1	1	1	1	1	1	1	1	1	0	0	0	0	0	0	0	0	0	0	0	0	0	0	0	0	0	0	0	0	0	0	0	0	0	0	0	0	0	0	0	0	0	0	0	0	0	0	0	0	0	0	0	0	0	0	0	0	0	0	0	0	0	0	0	0	0
1.2 Was an appropriate study design used?	Y			PY			Y			Y			Y			PY			Y			Y			Y			Y			Y			Y			Y																																																																																																																																																																																																																																																																																																																																																																																																																																																																																																																																																																																																																																																																																																																																																																																																																																																																																																																																																																																																				0	0	0	1	1	1	0	0	0	0	0	0	0	0	0	1	1	1	0	0	0	0	0	0	1	1	1	1	1	1	1	1	1	0	0	0	0	0	0	0	0	0	0	0	0	0	0	0	0	0	0	0	0	0	0	0	0	0	0	0	0	0	0	0	0	0	0	0	0	0	0	0	0	0	0	0	0	0	0	0	0	0	0	0	0	0	0	0	0	0
1.3 Did the in- and exclusions of study participants result in a representative dataset?	PY			PY			PY			PY			PY			PN			PY			Y			PY			PN			Y			Y			PY																																																																																																																																																																																																																																																																																																																																																																																																																																																																																																																																																																																																																																																																																																																																																																																																																																																																																																																																																																																																				0	0	0	1	1	1	0	0	0	0	0	0	0	0	0	1	1	1	0	0	0	0	0	0	1	1	1	1	1	1	1	1	1	0	0	0	0	0	0	0	0	0	0	0	0	0	0	0	0	0	0	0	0	0	0	0	0	0	0	0	0	0	0	0	0	0	0	0	0	0	0	0	0	0	0	0	0	0	0	0	0	0	0	0	0	0	0	0	0	0
Risk of bias (reviewer judgement)	Low			Low			Low			Low			Low			High			Low			Low			Low			High			Low			Low			Low																																																																																																																																																																																																																																																																																																																																																																																																																																																																																																																																																																																																																																																																																																																																																																																																																																																																																																																																																																																																				0	0	0	1	1	1	0	0	0	0	0	0	0	0	0	1	1	1	0	0	0	0	0	0	1	1	1	1	1	1	1	1	1	0	0	0	0	0	0	0	0	0	0	0	0	0	0	0	0	0	0	0	0	0	0	0	0	0	0	0	0	0	0	0	0	0	0	0	0	0	0	0	0	0	0	0	0	0	0	0	0	0	0	0	0	0	0	0	0	0
Applicability concern (reviewer judgement)	Low			Low			Low			Low			Low			Low			Low			Low			Low			Low			Low			Low			Low																																																																																																																																																																																																																																																																																																																																																																																																																																																																																																																																																																																																																																																																																																																																																																																																																																																																																																																																																																																																				0	0	0	1	1	1	0	0	0	0	0	0	0	0	0	1	1	1	0	0	0	0	0	0	1	1	1	1	1	1	1	1	1	0	0	0	0	0	0	0	0	0	0	0	0	0	0	0	0	0	0	0	0	0	0	0	0	0	0	0	0	0	0	0	0	0	0	0	0	0	0	0	0	0	0	0	0	0	0	0	0	0	0	0	0	0	0	0	0	0
Relevant information extracted from CHARMS:
Source of data	Prospective cohort						Existing registry			Existing registry			Existing registry						Prospective cohort			Existing registry												Existing registry			Existing registry
Recruitment method	Development: UKB participants were recruited from 22 assessment centres across the UK Validation: Participants were from the Framingham Offspring and Generation III community-based cohorts						Population identified from linked nationwide Danish administrative health registries			Participants were identified from the DeSC database linking nationwide claims data with annual medical health check-up records			Population identified from the Taiwan National Health Insurance Research Database (NHIRD)						Development: Participants were recruited from the Suita Study, a population-based prospective cohort in Suita City, Osaka, comprising two randomly selected age- and sex-stratified cohorts and a volunteer group. External validation: Participants were from the population-based Hisayama Study, comprising rural residents of Hisayama, Fukuoka, Japan			Participants identified from routine electronic primary care health records (Nivel Primary Care Database)												Participants without prevalent AF were retrospectively identified from the Partners HealthCare Research Patient Data Registry, an integrated electronic health record data warehouse			Participants were retrospectively identified from IBM Explorys, a pooled multi-health-system EHR database. Eligible individuals had ≥2 outpatient visits ≥2 years apart and complete data for AF risk estimation.
Recruitment dates	Development: 2006-2010 Validation: Generation III commenced recruitment in 2002; Offspring recruitment dates not clearly reported						January 2000 - December 2016 (eligibility based on 65th, 70th, or 75th birthday during this period)			April 2014-August 2021			Baseline cohort identified from January 1, 2000 to December 31, 2000; follow-up continued for 16 years						The two population-based cohorts were recruited between 1989 and 1998, and the volunteer group between 1992 and 2006; follow-up continued until 2015. External validation: Recruitment dates were not reported in this publication			Baseline: 2013; Follow-up: 1 January 2014 to 31 December 2018												Baseline eligibility: January 2000-December 2014; follow-up data were available through April 20, 2017.			1 January 1999 - 31 December 2019
Study setting	General population / community-based cohorts						General population (nationwide community population)			General population / nationwide health check-up database			General population / nationwide administrative health insurance database						General population / community-based cohort			Primary care population												Primary and secondary care using an integrated electronic health record system			Primary and secondary care (electronic health records)
Study sites / region	Development: United Kingdom (UK) Validation: USA						Denmark			Japan			Taiwan						Development: Japan Validation: Japan			Netherlands												USA			USA
Inclusion criteria	Development: UKB participants aged 40-73 years with available lifestyle/demographic/health data and no prior AF Validation: FHS Offspring and Generation III participants free from AF at study enrolment with available lifestyle data						Danish residents aged exactly 65, 70 or 75 years during 2000-2016; permanent resident for ≥1 year; no known AF at baseline			Individuals in the DeSC database without AF at the initial health check and with complete information to calculate both HARMS₂-AF and C₂HEST scores			Individuals aged ≥40 years identified from NHIRD in 2000, without prior cardiac arrhythmia						Development: Suita Study participants aged ≥30 years who attended a baseline health examination and were free from AF and atrial flutter at baseline. External validation eligibility criteria were not reported in this publication			Patients aged ≥40 years, free of AF at baseline, registered at a Nivel-PCD associated practice during the full calendar year 2013, and with complete CHARGE-AF variables at baseline												Individuals aged 45-95 years with at least one outpatient visit in each of two consecutive years between January 2000 and December 2014			Individuals aged >45 and <95 years with ≥2 outpatient visits ≥2 years apart, complete data for AF risk estimation, and no prevalent AF at baseline.
Exclusion criteria	Development: Pre-existing AF (n=11,234) and missing demographic, health or lifestyle data (n=176,898). Validation: Baseline prevalent AF (n=398) and missing lifestyle or covariate data (n=1,650). The original Framingham cohort was not included because relevant lifestyle data were insufficient.						Non-residence or immigration within the preceding year; previous AF identified by hospital diagnosis or OAC treatment indicating AF; previous AF or atrial flutter ablation or electrical cardioversion; valvular AF, rheumatic valvular disease, dilated cardiomyopathy, mechanical heart valves, or mitral stenosis.			AF diagnosis at the initial health check or missing information required to calculate either HARMS₂-AF or C₂HEST.			Past history of cardiac arrhythmias at baseline						Development: No baseline assessment or follow-up; AF or atrial flutter at baseline; fasting for <10 hours before blood sampling; or missing baseline predictor data. External validation exclusion criteria were not reported			Not registered for the full 2013 baseline year; registered in practices without extractable follow-up data after 2013; prevalent AF at baseline; or ≥1 missing CHARGE-AF body measurement (height, weight, SBP, or DBP)												Individuals without follow-up beyond the 2-year lead-in period, individuals missing baseline height, weight, systolic blood pressure, or diastolic blood pressure data, and individuals with prevalent AF at baseline			Failure to meet the qualifying visit criteria, missing data required for AF risk estimation, age ≤45 or ≥95 years, or prevalent AF at baseline.
Rationale / notes													1.3 The nationwide database was highly representative, although exclusion of all previous cardiac arrhythmias was broader than exclusion of prior AF alone																																																																																																																																																																																																																																																																																																																																																																																																																																																																																																																																																																																																																																																																																																																																																																																																																																																																																																																																																																																																																												0	0	0	0	0	0	0	0	0	0	0	0	0	0	0	0	0	0	0	0	0	0	0	0	0	0	0	0	0	0	0	0	0	0	0	0	0	0	0	0	0	0	0	0	0	0	0	0	0	0	0	0	0	0	0	0	0	0	0	0	0	0	0	0	0	0	0	0	0	0	0	0	0	0	0	0	0	0	0	0	0	0	0	0	0	0	0	0	0	0
DOMAIN 2: Predictors
2.1 Were predictors defined and assessed in a similar way for all participants?	Y			PY			PY			PY			Y			Y			NI			Y			Y			Y			Y			Y			Y																																																																																																																																																																																																																																																																																																																																																																																																																																																																																																																																																																																																																																																																																																																																																																																																																																																																																																																																																																																																				0	0	0	1	1	1	0	0	0	0	0	0	0	0	0	1	1	1	0	0	0	0	0	0	1	1	1	1	1	1	1	1	1	0	0	0	0	0	0	0	0	0	0	0	0	0	0	0	0	0	0	0	0	0	0	0	0	0	0	0	0	0	0	0	0	0	0	0	0	0	0	0	0	0	0	0	0	0	0	0	0	0	0	0	0	0	0	0	0	0
2.2 Was any pre-processing of predictors similar for all participants?	Y			PY			Y			PY			Y			PY			NI			PY			Y			Y			Y			Y			Y																																																																																																																																																																																																																																																																																																																																																																																																																																																																																																																																																																																																																																																																																																																																																																																																																																																																																																																																																																																																				0	0	0	1	1	1	0	0	0	0	0	0	0	0	0	1	1	1	0	0	0	0	0	0	1	1	1	1	1	1	1	1	1	0	0	0	0	0	0	0	0	0	0	0	0	0	0	0	0	0	0	0	0	0	0	0	0	0	0	0	0	0	0	0	0	0	0	0	0	0	0	0	0	0	0	0	0	0	0	0	0	0	0	0	0	0	0	0	0	0
2.3 Were predictor assessments made without knowledge of outcome data?	NI			Y			NI			NI			NI			Y			PY			NI			NI			NI			NI			NI			NI																																																																																																																																																																																																																																																																																																																																																																																																																																																																																																																																																																																																																																																																																																																																																																																																																																																																																																																																																																																																				0	0	0	1	1	1	0	0	0	0	0	0	0	0	0	1	1	1	0	0	0	0	0	0	1	1	1	1	1	1	1	1	1	0	0	0	0	0	0	0	0	0	0	0	0	0	0	0	0	0	0	0	0	0	0	0	0	0	0	0	0	0	0	0	0	0	0	0	0	0	0	0	0	0	0	0	0	0	0	0	0	0	0	0	0	0	0	0	0	0
2.4 Were the predictors included in the model available at the time the model was intended to be used?	Y			Y			Y			Y			Y			Y			Y			Y			Y			Y			Y			Y			Y																																																																																																																																																																																																																																																																																																																																																																																																																																																																																																																																																																																																																																																																																																																																																																																																																																																																																																																																																																																																				0	0	0	1	1	1	0	0	0	0	0	0	0	0	0	1	1	1	0	0	0	0	0	0	1	1	1	1	1	1	1	1	1	0	0	0	0	0	0	0	0	0	0	0	0	0	0	0	0	0	0	0	0	0	0	0	0	0	0	0	0	0	0	0	0	0	0	0	0	0	0	0	0	0	0	0	0	0	0	0	0	0	0	0	0	0	0	0	0	0
Risk of bias (reviewer judgement)	Low			Low			Low			Low			Low			Low			Unclear			Low			Low			Low			Low			Low			Low																																																																																																																																																																																																																																																																																																																																																																																																																																																																																																																																																																																																																																																																																																																																																																																																																																																																																																																																																																																																				0	0	0	1	1	1	0	0	0	0	0	0	0	0	0	1	1	1	0	0	0	0	0	0	1	1	1	1	1	1	1	1	1	0	0	0	0	0	0	0	0	0	0	0	0	0	0	0	0	0	0	0	0	0	0	0	0	0	0	0	0	0	0	0	0	0	0	0	0	0	0	0	0	0	0	0	0	0	0	0	0	0	0	0	0	0	0	0	0	0
Applicability concern (reviewer judgement)	Low			Low			Low			Low			Low			Low			Low			Low			Low			Low			Low			Low			Low																																																																																																																																																																																																																																																																																																																																																																																																																																																																																																																																																																																																																																																																																																																																																																																																																																																																																																																																																																																																				0	0	0	1	1	1	0	0	0	0	0	0	0	0	0	1	1	1	0	0	0	0	0	0	1	1	1	1	1	1	1	1	1	0	0	0	0	0	0	0	0	0	0	0	0	0	0	0	0	0	0	0	0	0	0	0	0	0	0	0	0	0	0	0	0	0	0	0	0	0	0	0	0	0	0	0	0	0	0	0	0	0	0	0	0	0	0	0	0	0
Relevant information extracted from CHARMS:
No. candidate predictors	9						Not applicable			Not applicable			16						12			Not applicable												22			Not applicable
Type of predictors	Age, male sex, hypertension, BMI, diabetes, sleep apnoea, smoking, alcohol consumption, and physical inactivity						Coronary artery disease, chronic obstructive pulmonary disease, hypertension, age ≥75 years, systolic heart failure, and hyperthyroidism. In this registry, systolic heart failure was operationalised using hospital diagnoses of heart failure or left ventricular disease because information on heart failure subtype was unavailable.			Age, Sex, Hypertension, Raised BMI, Sleep apnoea, Smoking, Alcohol consumption			Age; sex; hypertension; diabetes mellitus; heart failure; prior stroke; coronary artery disease/myocardial infarction; peripheral vascular disease; COPD; autoimmune disease; liver cirrhosis; cancer; hyperthyroidism; CKD/ESRD; gout; alcoholism						Age-sex categories; BMI; smoking; alcohol consumption; blood pressure; fasting blood glucose; total cholesterol; HDL cholesterol; urinary proteins; GOT; GPT; history of cardiovascular disease			Age, Ethnicity, Height, Weight, Systolic blood pressure, Diastolic blood pressure, Smoking, Antihypertensive medication use, Diabetes mellitus, Heart failure, Myocardial infarction												Age, Sex, Race, Smoking, Height, Weight, Systolic and Diastolic blood pressure, Hypertension, Diabetes, Hyperlipidemia, Heart failure, Coronary heart disease, Valvular disease, Stroke or TIA, Myocardial infarction, Peripheral arterial disease, Systemic and cerebral atherosclerosis, Chronic kidney disease, Thyrotoxicosis, and Hypothyroidism			Age, Sex, Race, Smoking, Height, Weight, Diastolic blood pressure, Hypertension, Hyperlipidemia, Heart failure, Coronary heart disease, Valvular disease, Stroke or TIA, Peripheral arterial disease, Chronic kidney disease, and Hypothyroidism
Timing of predictor measurement	Baseline						Baseline			Baseline			Baseline						Baseline			Baseline												Baseline; predictors were ascertained during the 2-year baseline window before follow-up			Baseline; predictors were obtained before follow-up, using all available data before the second qualifying visit and the closest preceding values for continuous measurements.
Definition/measurement similar	Yes						Yes			Yes			Yes						Unclear			Yes												Yes			Yes
Predictors assessed blinded?	Unclear						Unclear			Unclear			Unclear						Yes			Unclear												Unclear			Unclear
Handling continuous predictors	Age, BMI and alcohol consumption were initially analysed as continuous variables using splines. They were subsequently categorised for the simplified score using external or clinical criteria; the ≥15 drinks/week alcohol threshold was also evaluated using Youden’s index.						All predictors treated as categorical (presence/absence); age dichotomised at ≥75 years according to the original score			Continuous predictors were categorised using predefined clinical thresholds as part of the existing HARMS2-AF score			Age was modelled continuously per year in the Cox model and subsequently categorised into age bands for the simplified point score. Categorical predictors were represented using indicator categories						Continuous predictors were categorised before Cox modelling using prespecified clinical cut-offs. Age and sex were combined into eight categories. The final score retained selected predictor categories and assigned integer points based on their β coefficients			The published CHARGE-AF equation was applied without refitting. Age, height, weight, SBP, and DBP were entered continuously using the original scaling. Ethnicity was unavailable, and all participants were assumed Caucasian/white												Age, height, and weight were modelled continuously, with quadratic terms tested and retained when they improved model fit. Systolic and diastolic blood pressure were dichotomised at ≥130 and ≥80 mmHg, respectively.			Age, height, and weight were modelled continuously using linear and quadratic terms; diastolic blood pressure was dichotomised at ≥80 mmHg.
No. predictors in final model	7						6			7			7						8			11												16			16
Final model presentation	Predictor weights						Predictor weights			Predictor weights			Predictor weights						Predictor weights			Regression coefficients												Regression coefficients			Regression coefficients
Rationale / notes	2.3 Blinding was not reported; however, predictors were assessed at baseline before incident AF occurred						2.3 Blinding was not reported, although predictor data were obtained from pre-baseline registry records			2.3 Blinding was not reported; however, predictors were obtained at baseline from health-check and claims data before outcome follow-up			2.3 Baseline predictors preceded incident AF, but explicit masking was not reported						2.1 Predictor definitions and measurements in the Hisayama external-validation cohort were not reported 2.2 Predictor preprocessing in the external-validation cohort was not described 2.3 Both datasets were prospective cohorts in which predictors were expected to precede incident AF, but the external assessment process was not described in detail			2.3 Blinding of predictor assessment to outcome data was not explicitly reported												2.3 Masking of predictor assessment to subsequent outcome data was not explicitly reported, although predictors preceded follow-up.			2.3 Blinding of predictor assessment to outcome data was not reported. Although predictors were recorded before follow-up and were largely objective EHR variables, this supports a low domain-level concern but does not establish blinding for this signalling item.																																																																																																																																																																																																																																																																																																																																																																																																																																																																																																																																																																																																																																																																																																																																																																																																																																																																																																																																																																																																				0	0	0	0	0	0	0	0	0	0	0	0	0	0	0	0	0	0	0	0	0	0	0	0	0	0	0	0	0	0	0	0	0	0	0	0	0	0	0	0	0	0	0	0	0	0	0	0	0	0	0	0	0	0	0	0	0	0	0	0	0	0	0	0	0	0	0	0	0	0	0	0	0	0	0	0	0	0	0	0	0	0	0	0	0	0	0	0	0	0
DOMAIN 3: Outcome
3.1 Were outcomes defined and assessed appropriately?	PY			PY			PY			PY			PY			PY			NI			PY			Y			Y			Y			Y			PY																																																																																																																																																																																																																																																																																																																																																																																																																																																																																																																																																																																																																																																																																																																																																																																																																																																																																																																																																																																																				0	0	0	1	1	1	0	0	0	0	0	0	0	0	0	1	1	1	0	0	0	0	0	0	1	1	1	1	1	1	1	1	1	0	0	0	0	0	0	0	0	0	0	0	0	0	0	0	0	0	0	0	0	0	0	0	0	0	0	0	0	0	0	0	0	0	0	0	0	0	0	0	0	0	0	0	0	0	0	0	0	0	0	0	0	0	0	0	0	0
3.2 Were outcomes defined and assessed in a similar way for all participants?	N			PY			PY			PY			Y			PY			NI			PY			Y			Y			Y			Y			Y																																																																																																																																																																																																																																																																																																																																																																																																																																																																																																																																																																																																																																																																																																																																																																																																																																																																																																																																																																																																				0	0	0	1	1	1	0	0	0	0	0	0	0	0	0	1	1	1	0	0	0	0	0	0	1	1	1	1	1	1	1	1	1	0	0	0	0	0	0	0	0	0	0	0	0	0	0	0	0	0	0	0	0	0	0	0	0	0	0	0	0	0	0	0	0	0	0	0	0	0	0	0	0	0	0	0	0	0	0	0	0	0	0	0	0	0	0	0	0	0
3.3 Were outcome assessments made without use or knowledge of predictor data?	PY			NI			PY			PY			PN			NI			NI			PN			NI			NI			NI			NI			PY																																																																																																																																																																																																																																																																																																																																																																																																																																																																																																																																																																																																																																																																																																																																																																																																																																																																																																																																																																																																				0	0	0	1	1	1	0	0	0	0	0	0	0	0	0	1	1	1	0	0	0	0	0	0	1	1	1	1	1	1	1	1	1	0	0	0	0	0	0	0	0	0	0	0	0	0	0	0	0	0	0	0	0	0	0	0	0	0	0	0	0	0	0	0	0	0	0	0	0	0	0	0	0	0	0	0	0	0	0	0	0	0	0	0	0	0	0	0	0	0
3.4 Was the time interval between predictor assessment and outcome assessment appropriate?	Y			Y			Y			Y			Y			Y			Y			Y			Y			Y			Y			Y			Y																																																																																																																																																																																																																																																																																																																																																																																																																																																																																																																																																																																																																																																																																																																																																																																																																																																																																																																																																																																																				0	0	0	1	1	1	0	0	0	0	0	0	0	0	0	1	1	1	0	0	0	0	0	0	1	1	1	1	1	1	1	1	1	0	0	0	0	0	0	0	0	0	0	0	0	0	0	0	0	0	0	0	0	0	0	0	0	0	0	0	0	0	0	0	0	0	0	0	0	0	0	0	0	0	0	0	0	0	0	0	0	0	0	0	0	0	0	0	0	0
Risk of bias (reviewer judgement)	High			Low			Low			Low			High			Low			Unclear			High			Low			Low			Low			Low			Low																																																																																																																																																																																																																																																																																																																																																																																																																																																																																																																																																																																																																																																																																																																																																																																																																																																																																																																																																																																																				0	0	0	1	1	1	0	0	0	0	0	0	0	0	0	1	1	1	0	0	0	0	0	0	1	1	1	1	1	1	1	1	1	0	0	0	0	0	0	0	0	0	0	0	0	0	0	0	0	0	0	0	0	0	0	0	0	0	0	0	0	0	0	0	0	0	0	0	0	0	0	0	0	0	0	0	0	0	0	0	0	0	0	0	0	0	0	0	0	0
Applicability concern (reviewer judgement)	Low			Low			Low			Low			Low			Low			Low			Low			Low			Low			Low			Low			Low																																																																																																																																																																																																																																																																																																																																																																																																																																																																																																																																																																																																																																																																																																																																																																																																																																																																																																																																																																																																				0	0	0	1	1	1	0	0	0	0	0	0	0	0	0	1	1	1	0	0	0	0	0	0	1	1	1	1	1	1	1	1	1	0	0	0	0	0	0	0	0	0	0	0	0	0	0	0	0	0	0	0	0	0	0	0	0	0	0	0	0	0	0	0	0	0	0	0	0	0	0	0	0	0	0	0	0	0	0	0	0	0	0	0	0	0	0	0	0	0
Relevant information extracted from CHARMS:
Outcome	Incident AF						Incident AF			Incident AF			Incident AF						Incident AF			Incident AF/ atrial flutter												Incident AF			Incident AF
Outcome definition	UK Biobank: Incident AF was identified through linked hospital inpatient diagnosis and procedure records and death records; the supplementary code list also included atrial flutter codes. Framingham Heart Study: AF events were identified from study examinations, outside physician and hospital records, and Holter reports, and were adjudicated by a panel of three FHS physician investigators.						Incident AF was defined as the first primary hospital discharge diagnosis of AF (ICD-10 I48) recorded in an inpatient or outpatient clinic. AF or atrial flutter ablation and electrical cardioversion records were accompanied by an AF diagnosis. Emergency-room diagnoses were excluded because of their low positive predictive value.			Incident AF was identified during follow-up from ICD-10-coded diagnoses in the DeSC claims database			First recorded diagnosis of AF during follow-up, identified using ICD-9-CM code 427.31 in the NHIRD. Diagnoses were entered by treating physicians, and the validity of the AF code had been established previously						Development: AF was identified during biennial examinations using standard 12-lead ECGs interpreted by two trained internists according to Minnesota codes 8-3-1 to 4. Hospital records, AF-related medication and ablation records, routine check-ups, and death certificates were also reviewed. External validation: AF ascertainment in the Hisayama Study was not described in this publication			First routine-care record of ICPC-1 code K78 (“AF or atrial flutter”), a treating-physician AF code, or enrolment in an AF care programme during follow-up.												Incident AF or atrial flutter was ascertained using a validated EHR algorithm incorporating diagnostic and procedure codes, ECG reports, and medications			Incident AF was identified using a modified previously validated EHR-based ascertainment algorithm (parent algorithm PPV 88%); ECG criteria were omitted because ECG reports were unavailable in Explorys.
Same definition for all?	No						Yes			Yes			Yes						Unclear			Yes												Yes			Yes
Type of outcome	Single						Single			Single			Single						Single			Single												Single			Single
Outcome assessed blinded?	Unclear						Unclear			Unclear			Unclear						Unclear			Unclear												Unclear			Unclear
Predictors part of outcome?	No						No			No			No						No			No												No			No
Time of outcome occurrence	UK Biobank: median follow-up 12.9 years (IQR 12.1-13.7); median time to AF 7.6 years (IQR 4.5-10.2). Framingham Heart Study: median follow-up 13.1 years (IQR 12.2-13.8); median time to AF 6.0 years (IQR 3.4-8.9).						From the 65th, 70th or 75th birthday until incident AF, emigration, death, 5 years of follow-up, or the end of follow-up in April 2018, whichever occurred first.			Mean follow-up 3.3 ± 1.9 years			Incident AF was assessed during up to 16 years of follow-up, with AF risks reported at 1, 3, 5, 7, 10, 12, and 16 years						Development: Median follow-up 14.7 years. External validation: Median follow-up 15.2 years. The score estimated 10-year incident AF probability			Follow-up from baseline on 1 January 2014 until AF diagnosis, loss to follow-up, or end of the 5-year observation window on 31 December 2018, whichever occurred first Mean follow-up was 3.5 ± 1.7 years												Follow-up began after the 2-year baseline ascertainment window and continued for up to 5 years. Follow-up ended at incident AF, death, last recorded follow-up, or 5 years			Incident AF was assessed over 5 years of follow-up. Follow-up was censored at death, end of follow-up defined as last office visit or hospital encounter, or 5 years
Rationale / notes	3.2 UKB used linked hospital, procedure, and death records, whereas FHS used examinations, medical records, Holter reports, and physician adjudication; therefore, outcome ascertainment was not fully similar across evaluation cohorts 3.3 Blinding was not reported, although outcome ascertainment was largely objective and occurred after baseline						3.3 Blinding was not reported, but incident AF was identified from post-baseline registry diagnoses using an objective prespecified definition.			3.3 Blinding was not reported, but outcomes were identified after baseline using a prespecified claims-based definition			3.3 AF was recorded by treating physicians in routine care; masked independent outcome assessment was not reported, and predictor information was likely available.						3.1-3.3 Suita AF ascertainment was well described and largely objective, but the definition, assessment method, and masking procedures for AF in the Hisayama external-validation cohort were not reported			3.3 AF diagnosis and registration were performed at the treating clinicians’ discretion, and clinicians had access to participants’ clinical predictor information. Masked outcome assessment was therefore unlikely, creating potential verification bias												3.3 Independent or masked outcome assessment without knowledge of predictor data was not explicitly reported.			3.3 Masking was not explicitly reported, but outcome ascertainment used a prespecified automated EHR algorithm that did not incorporate model predictors.																																																																																																																																																																																																																																																																																																																																																																																																																																																																																																																																																																																																																																																																																																																																																																																																																																																																																																																																																																																																				0	0	0	0	0	0	0	0	0	0	0	0	0	0	0	0	0	0	0	0	0	0	0	0	0	0	0	0	0	0	0	0	0	0	0	0	0	0	0	0	0	0	0	0	0	0	0	0	0	0	0	0	0	0	0	0	0	0	0	0	0	0	0	0	0	0	0	0	0	0	0	0	0	0	0	0	0	0	0	0	0	0	0	0	0	0	0	0	0	0
DOMAIN 4: Analysis - model evaluation
4.0 Evaluation type assessed: Apparent (A), Internal (I), External (E), or Multiple.	Multiple			Internal and External			External only			External only			Apparent and Internal			Internal only			Multiple			External only			Multiple			Apparent and Internal			Apparent and Internal			Apparent and Internal			External only																																																																																																																																																																																																																																																																																																																																																																																																																																																																																																																																																																																																																																																																																																																																																																																																																																																																																																																																																																																																				0	0	0	1	1	1	0	0	0	0	0	0	0	0	0	1	1	1	0	0	0	0	0	0	1	1	1	1	1	1	1	1	1	0	0	0	0	0	0	0	0	0	0	0	0	0	0	0	0	0	0	0	0	0	0	0	0	0	0	0	0	0	0	0	0	0	0	0	0	0	0	0	0	0	0	0	0	0	0	0	0	0	0	0	0	0	0	0	0	0
4.1 Was model evaluation based on only apparent performance avoided?	Y			Y			Y			Y			Y			Y			Y			Y			Y			Y			Y			Y			Y																																																																																																																																																																																																																																																																																																																																																																																																																																																																																																																																																																																																																																																																																																																																																																																																																																																																																																																																																																																																				0	0	0	1	1	1	0	0	0	0	0	0	0	0	0	1	1	1	0	0	0	0	0	0	1	1	1	1	1	1	1	1	1	0	0	0	0	0	0	0	0	0	0	0	0	0	0	0	0	0	0	0	0	0	0	0	0	0	0	0	0	0	0	0	0	0	0	0	0	0	0	0	0	0	0	0	0	0	0	0	0	0	0	0	0	0	0	0	0	0
Evaluation component	A	I	E				A	I	E	A	I	E	A	I	E				A	I	E	A	I	E										A	I	E	A	I	E
4.2 Was there evidence that the sample size was reasonable?	Y	Y	Y		Y	Y			Y			Y	Y	Y			PY		PY	PN	PY			Y	Y	Y	Y	Y	Y		Y	Y		Y	Y				Y																																																																																																																																																																																																																																																																																																																																																																																																																																																																																																																																																																																																																																																																																																																																																																																																																																																																																																																																																																																																		0	0	0	0	1	1	0	0	0	0	0	0	0	0	0	0	1	0	0	0	0	0	0	0	1	1	1	1	1	0	1	1	0	0	0	0	0	0	0	0	0	0	0	0	0	0	0	0	0	0	0	0	0	0	0	0	0	0	0	0	0	0	0	0	0	0	0	0	0	0	0	0	0	0	0	0	0	0	0	0	0	0	0	0	0	0	0	0	0	0
4.3 Were participants with missing or censored data handled appropriately in the analysis?	N	N	N		PY	NI			NI			N	PN	PN			PY		PN	PN	NI			N	Y	Y	Y	PN	PN		NI	NI		N	N				N																																																																																																																																																																																																																																																																																																																																																																																																																																																																																																																																																																																																																																																																																																																																																																																																																																																																																																																																																																																																		0	0	0	0	1	1	0	0	0	0	0	0	0	0	0	0	1	0	0	0	0	0	0	0	1	1	1	1	1	0	1	1	0	0	0	0	0	0	0	0	0	0	0	0	0	0	0	0	0	0	0	0	0	0	0	0	0	0	0	0	0	0	0	0	0	0	0	0	0	0	0	0	0	0	0	0	0	0	0	0	0	0	0	0	0	0	0	0	0	0
4.4 If methods to address class imbalance were used, was the evaluation done in a dataset without imbalance correction?*	NA	NA	NA		NA	NA			NA			NA	NA	NA			NA		NA	NA	NA			NA	NA	NA	NA	NA	NA		NA	NA		NA	NA				NA																																																																																																																																																																																																																																																																																																																																																																																																																																																																																																																																																																																																																																																																																																																																																																																																																																																																																																																																																																																																		0	0	0	0	1	1	0	0	0	0	0	0	0	0	0	0	1	0	0	0	0	0	0	0	1	1	1	1	1	0	1	1	0	0	0	0	0	0	0	0	0	0	0	0	0	0	0	0	0	0	0	0	0	0	0	0	0	0	0	0	0	0	0	0	0	0	0	0	0	0	0	0	0	0	0	0	0	0	0	0	0	0	0	0	0	0	0	0	0	0
4.5 If data splitting was done to create training and test datasets, was there evidence that data leakage was avoided?*		PY			NA									NA			NA			PY						NA			PY			NA			Y																																																																																																																																																																																																																																																																																																																																																																																																																																																																																																																																																																																																																																																																																																																																																																																																																																																																																																																																																																																																						0	0	0	0	1	0	0	0	0	0	0	0	0	0	0	0	1	0	0	0	0	0	0	0	0	1	0	0	1	0	0	1	0	0	0	0	0	0	0	0	0	0	0	0	0	0	0	0	0	0	0	0	0	0	0	0	0	0	0	0	0	0	0	0	0	0	0	0	0	0	0	0	0	0	0	0	0	0	0	0	0	0	0	0	0	0	0	0	0	0
4.6 If resampling methods were used to evaluate model performance, were all model development steps replicated in the resampling process?*		NA			NI									PN			NI			NA						PY			PY			PY			NA																																																																																																																																																																																																																																																																																																																																																																																																																																																																																																																																																																																																																																																																																																																																																																																																																																																																																																																																																																																																						0	0	0	0	1	0	0	0	0	0	0	0	0	0	0	0	1	0	0	0	0	0	0	0	0	1	0	0	1	0	0	1	0	0	0	0	0	0	0	0	0	0	0	0	0	0	0	0	0	0	0	0	0	0	0	0	0	0	0	0	0	0	0	0	0	0	0	0	0	0	0	0	0	0	0	0	0	0	0	0	0	0	0	0	0	0	0	0	0	0
4.7 Was the predictive performance of the model evaluated appropriately, e.g., calibration, discrimination, and net benefit?	PN	Y	Y		PY	PY			N			N	PY	PN			PY		PY	PN	PN			Y	Y	Y	Y	PY	PY		Y	Y		Y	Y				Y																																																																																																																																																																																																																																																																																																																																																																																																																																																																																																																																																																																																																																																																																																																																																																																																																																																																																																																																																																																																		0	0	0	0	1	1	0	0	0	0	0	0	0	0	0	0	1	0	0	0	0	0	0	0	1	1	1	1	1	0	1	1	0	0	0	0	0	0	0	0	0	0	0	0	0	0	0	0	0	0	0	0	0	0	0	0	0	0	0	0	0	0	0	0	0	0	0	0	0	0	0	0	0	0	0	0	0	0	0	0	0	0	0	0	0	0	0	0	0	0
Risk of bias introduced by the analysis (reviewer judgement)	High			Unclear			High			High			High			Unclear			High			High			Low			High			Unclear			High			High																																																																																																																																																																																																																																																																																																																																																																																																																																																																																																																																																																																																																																																																																																																																																																																																																																																																																																																																																																																																				0	0	0	1	1	1	0	0	0	0	0	0	0	0	0	1	1	1	0	0	0	0	0	0	1	1	1	1	1	1	1	1	1	0	0	0	0	0	0	0	0	0	0	0	0	0	0	0	0	0	0	0	0	0	0	0	0	0	0	0	0	0	0	0	0	0	0	0	0	0	0	0	0	0	0	0	0	0	0	0	0	0	0	0	0	0	0	0	0	0
Relevant information extracted from CHARMS:
Participants in final analysis	314280						65-year cohort: 1,047,330 70-year cohort: 839,284 75-year cohort: 612,621			932988			7220654						6476			111475												206042			4508180
No. outcomes/events	18059						65-year cohort: 28,252 70-year cohort: 31,999 75-year cohort: 33,262			14523			438930						283			5264												7216			153151
EPV/EPP	2006.56						Not applicable			Not applicable			27433.1						23.5833			Not applicable												328			Not applicable
Handling missing data	Complete-case analysis						No information			Complete-case analysis			No information						Complete-case analysis			Complete-case analysis												Complete-case analysis			Complete-case analysis
Participants with missing data	176898						Eligible: No information			No information			Eligible: No information Final analysis: No information						No information			538308												171,204 AF-free individuals had incomplete anthropometric or blood-pressure data and were excluded before the derivation/validation split.			4316538
Modelling method	Cox regression						Not applicable			Not applicable			Cox regression						Cox regression			Not applicable												Cox regression			Not applicable
Candidate predictor selection	Based on prior knowledge						Not applicable			Not applicable			Based on prior knowledge						Based on prior knowledge			Not applicable												Based on prior knowledge			Not applicable
Final predictor selection	LASSO / Elastic net selection						Not applicable			Not applicable			Backward elimination						Stepwise selection			Not applicable												Backward elimination			Not applicable
Shrinkage / penalization	Yes						Not applicable			Not applicable			No						No			Not applicable												No			Not applicable
Internal validation	Random split data						Not applicable			Not applicable			Bootstrap						Random split data			Not applicable												Random split data			Not applicable
External validation	Geographical						Geographical			Completely independent			None						Geographical			Completely independent												None			Geographical
Model updated after validation	Not applicable						No			No			Not applicable						Not applicable			No												Not applicable			Not applicable
Rationale / notes	4.3 UK Biobank/ FHS complete-case analysis excluded 176,898/ 1,650 participants, no imputation was performed, and death without AF was treated as censoring 4.7 Apparent calibration was not clearly linked to the derivation subset; internal and external evaluation included both discrimination and calibration						4.3 Death and censoring were handled using competing-risk methods, but missing predictor data and registry completeness were not explicitly reported 4.7 Discrimination, cumulative incidence, and PPV were reported, but formal calibration and net benefit were not evaluated			4.3 Only participants with complete information for both scores were analysed; the number excluded was not reported, and death was not addressed as a competing event 4.7 Discrimination and Kaplan-Meier risk-group curves were reported, but formal calibration and net benefit were not evaluated			4.3 Missing-data handling was unreported, and censoring or competing death was not addressed during the long follow-up 4.6 The bootstrap was described as being applied to the final scoring scheme, but it was not reported that backward selection, age categorisation, and conversion of coefficients to integer points were repeated within every bootstrap sample 4.7 (I): Bootstrap evaluation reported AUROC only; internally validated calibration and clinical utility were not provided						4.2 (A): The full cohort included 283 events and produced reasonably precise apparent discrimination estimates, although no formal sample-size justification was reported. 4.2 (I): The internal validation used only one-third of the cohort, separate event counts were not reported, and the AUROC confidence interval was relatively wide. 4.2 (E): External validation included 3,060 participants and 222 AF events, which was probably sufficient for discrimination assessment. 4.3 (A/I): Complete-case exclusions and death censoring were used without imputation or a reported competing-risk analysis. 4.3 (E): Missing-data and censoring methods for the Hisayama cohort were not reported; absence of information alone does not justify PN. 4.5 (I): The model was reported to have been reconstructed in the derivation subset and evaluated in the separate validation subset, although reporting of the split-sample results was ambiguous. 4.7 (A): Apparent discrimination and an observed-versus-expected goodness-of-fit assessment were reported, but net benefit was not evaluated. 4.7 (I): Split-sample discrimination was reported, but the Results inconsistently labelled it as derivation-sample performance and validation-sample calibration was not clearly reported. 4.7 (E): External validation reported discrimination only; calibration and clinical utility were not evaluated.			4.3 Complete-case analysis excluded 538,308 of 649,783 AF-free eligible participants because of incomplete CHARGE-AF measurements. Missingness was considered non-random, no imputation was performed, and potentially informative censoring could not be fully addressed because death was not reliably recorded												4.3 Both evaluations were based on the selectively reduced complete-case cohort.			4.3 Complete-case analysis excluded 4,316,538 participants with missing predictor data; death was treated as censoring without competing-risk analysis.																																																																																																																																																																																																																																																																																																																																																																																																																																																																																																																																																																																																																																																																																																																																																																																																																																																																																																																																																																																																				0	0	0	0	0	0	0	0	0	0	0	0	0	0	0	0	0	0	0	0	0	0	0	0	0	0	0	0	0	0	0	0	0	0	0	0	0	0	0	0	0	0	0	0	0	0	0	0	0	0	0	0	0	0	0	0	0	0	0	0	0	0	0	0	0	0	0	0	0	0	0	0	0	0	0	0	0	0	0	0	0	0	0	0	0	0	0	0	0	0
OVERALL EVALUATION RISK OF BIAS	High						High			High			High						High			High												High			High
OVERALL EVALUATION APPLICABILITY	Low						Low			Low			Low						Low			Low												Low			Low
	✓			✗			✓			✓			✓			✗			✓			✓			✗			✗			✗			✓			✓			0			0			0			0			0			0			0			0			0			0			0			0			0			0			0			0			0
	Development and evaluation			Development and evaluation			Evaluation only			Evaluation only			Development and evaluation			Development and evaluation			Development and evaluation			Evaluation only			Development and evaluation			Development and evaluation			Development and evaluation			Development and evaluation			Evaluation only			0			0			0			0			0			0			0			0			0			0			0			0			0			0			0			0			0

### Sheet: Study Characteristics
Table 1. Characteristics of the studies included in the systematic review
Author, Year	Study Design	Enrolment Period	Study Setting	Study Region	Participant Characteristics
(Model)					Age	Female	BMI, kg/m2	Hypertension	Diabetes
Louise Segan, 2023 (HARMS2-AF)	Prospective cohort	Development: 2006-2010 Validation: Generation III commenced recruitment in 2002; Offspring recruitment dates not clearly reported	General population / community-based cohorts	Development: United Kingdom (UK) Validation: USA	Development: 57 (50-63) Validation: 49 (38-62) [Median (IQR)]	Development: 158,929 (50.6) Validation: 3,913 (54.6) [n (%)]	Development: 26.5 (24-29.5) Validation: 26.6 (23.5-30.2) [Median (IQR)]	Development: 85,443 (27.2) Validation: 1,720 (24) [n (%)]	Development: 13,890 (4.4) Validation: 337 (4.7) [n (%)]
Gregory Y.H. Lip, 2020 (C2HEST)	Existing registry	January 2000 - December 2016 (eligibility based on 65th, 70th, or 75th birthday during this period)	General population (nationwide community population)	Denmark	65-year cohort 70-year cohort 75-year cohort [Age-Cohort]	65-year cohort: 537,641 (51.3) 70-year cohort: 444,445 (53) 75-year cohort: 339,845 (55.5) [n (%)]	Not reported	65-year cohort: 231,177 (22.1) 70-year cohort: 189,089 (29.8) 75-year cohort: 190,851 (31.2) [n (%)]	65-year cohort: 52,775 (5) 70-year cohort: 50,374 (6) 75-year cohort: 39,358 (6.4) [n (%)]
Toshiyuki Ko, 2024 (HARMS2-AF)	Existing registry	April 2014-August 2021	General population / nationwide health check-up database	Japan	64 (49-69) [Median (IQR)]	440,193 (47.2) [n (%)]	22.6 (20.5-24.9) [Median (IQR)]	42.2 [%]	Not reported
Tze-Fan Chao, 2021 (Taiwan AF Score)	Existing registry	Baseline cohort identified from January 1, 2000 to December 31, 2000; follow-up continued for 16 years	General population / nationwide administrative health insurance database	Taiwan	53 (46-65) [Median (IQR)]	3,726,072 (51.6) [n (%)]	Not reported	1,154,853 (16) [n (%)]	522,767 (7.2) [n (%)]
Ahmed Arafa, 2025 (New Suita AF Risk Score)	Prospective cohort	The two population-based cohorts were recruited between 1989 and 1998, and the volunteer group between 1992 and 2006; follow-up continued until 2015. External validation: Recruitment dates were not reported in this publication	General population / community-based cohort	Development: Japan Validation: Japan	<50 years: 33.4 50-59 years: 24.1 60-69 years: 25.5 ≥70 years: 17 [%]	52.6 [%]	<18.5: 8 18.5-24.9: 72.2 ≥25: 19.8 [%]	BP ≥140/90 mmHg or medication: 31.8 [%]	FBG ≥126 mg/dL or medication: 4.9 [%]
Jelle C L Himmelreich, 2021 (CHARGE-AF)	Existing registry	Baseline: 2013; Follow-up: 1 January 2014 to 31 December 2018	Primary care population	Netherlands	65.5 (11.4) [Mean (sd)]	58,549 (52.5) [n (%)]	Not reported	74,149 (66.5) [n (%)]	47,557 (42.7) [n (%)]
Olivia L Hulme, 2019 (EHR-AF score)	Existing registry	Baseline eligibility: January 2000-December 2014; follow-up data were available through April 20, 2017.	Primary and secondary care using an integrated electronic health record system	USA	61 (11) [Mean (sd)]	58 [%]	Not reported	28 [%]	9.4 [%]
Shaan Khurshid, 2021 (EHR-AF score)	Existing registry	1 January 1999 - 31 December 2019	Primary and secondary care (electronic health records)	USA	62.5 (10.9) [Mean (sd)]	2,537,855 (56.3%) [n (%)]	Not reported	52.7 [%]	21.7 [%]

### Sheet: Model characteristics
Table 2. Characteristics of prediction models
Author, Year	Modelling Method	Sample Size	Events	Number of Predictors		EPV or EPP	Selection of	Selection of	Number (%) and Handling	Type of Validation	Performance Measures
(Model)			n (%)	Candidate	Final		Candidate Predictors	Final Predictors	of Missing Data
Louise Segan, 2023 (HARMS2-AF)	Cox regression	314280	18,059 (5.75%)	9	7	2006.56	Based on prior knowledge	LASSO / Elastic net selection	n (%): 176,898 Method: Complete-case analysis	Int: Random split data Ext: Geographical	Cal: Calibration plot / Observed versus predicted AF risk across five predicted-risk groups (bar plots) Disc: C-Statistic / AUC graph / Risk group curves / AUC comparisons and net reclassification improvement (NRI) versus CHARGE-AF, Framingham-AF, ARIC and the modified CHARGE-AF model Ov: Not evaluated Clinical: Not evaluated
Gregory Y.H. Lip, 2020 (C2HEST)	Not applicable	65-year cohort: 1,047,330 70-year cohort: 839,284 75-year cohort: 612,621	65-year cohort: 28,252 (2.7%) 70-year cohort: 31,999 (3.81%) 75-year cohort: 33,262 (5.43%)	Not applicable	6	Not applicable	Not applicable	Not applicable	Eligible n (%): No information Method: No information	Int: Not applicable Ext: Geographical	Cal: Not evaluated Disc: C-Statistic / AUC graph / Risk group curves / Positive predictive values (PPVs) for score thresholds and risk strata Ov: Not evaluated Clinical: Not evaluated
Toshiyuki Ko, 2024 (HARMS2-AF)	Not applicable	932988	14,523 (1.56%)	Not applicable	7	Not applicable	Not applicable	Not applicable	n (%): No information Method: Complete-case analysis	Int: Not applicable Ext: Completely independent	Cal: Not evaluated Disc: C-Statistic / Risk group curves Ov: Not evaluated Clinical: Not evaluated
Tze-Fan Chao, 2021 (Taiwan AF Score)	Cox regression	7220654	438,930 (6.08%)	16	7	27433.1	Based on prior knowledge	Backward elimination	Eligible n (%): No information Final analysis n (%): No information Method: No information	Int: Bootstrap Ext: None	Cal: Calibration plot / Grønnesby-Borgan calibration test; chi-square = 13.8, P = 0.129 Disc: C-Statistic / AUC graph / Log-rank test / Risk group curves Ov: Not evaluated Clinical: Not evaluated
Ahmed Arafa, 2025 (New Suita AF Risk Score)	Cox regression	6476	283 (4.37%)	12	8	23.5833	Based on prior knowledge	Stepwise selection	n (%): No information Method: Complete-case analysis	Int: Random split data Ext: Geographical	Cal: Calibration plot / HL test Disc: C-Statistic / AUC graph Ov: Not evaluated Clinical: Not evaluated
Jelle C L Himmelreich, 2021 (CHARGE-AF)	Not applicable	111475	5,264 (4.72%)	Not applicable	11	Not applicable	Not applicable	Not applicable	n (%): 538,308 (82.84%) Method: Complete-case analysis	Int: Not applicable Ext: Completely independent	Cal: Calibration plot / Slope / Nam-D’Agostino survival calibration test: χ² = 901.8, p < 0.001 Disc: C-Statistic / Risk group curves / Net reclassification improvement: 0.24 (95% CI 0.22-0.25) versus CHA₂DS₂-VASc and 0.05 (95% CI 0.04-0.06) versus age alone Ov: Not evaluated Clinical: Not evaluated
Olivia L Hulme, 2019 (EHR-AF score)	Cox regression	206042	7,216 (3.5%)	22	16	328	Based on prior knowledge	Backward elimination	n (%): 171,204 AF-free individuals had incomplete anthropometric or blood-pressure data and were excluded before the derivation/validation split. Method: Complete-case analysis	Int: Random split data Ext: None	Cal: Calibration plot / Slope Disc: C-Statistic / Risk group curves Ov: Not evaluated Clinical: Not evaluated
Shaan Khurshid, 2021 (EHR-AF score)	Not applicable	4508180	153,151 (3.4%)	Not applicable	16	Not applicable	Not applicable	Not applicable	n (%): 4,316,538 Method: Complete-case analysis	Int: Not applicable Ext: Geographical	Cal: Calibration plot / Slope / Greenwood-Nam-D’Agostino test for the original EHR-AF equation: p < 0.01, indicating miscalibration. Disc: C-Statistic / Risk group curves / Net reclassification improvement at the 5% threshold: 0.0075 versus CHARGE-AF, 0.095 versus C₂HEST, and 0.115 versus CHA₂DS₂-VASc. Ov: R-squared Clinical: Not evaluated

### Sheet: PROBAST+AI summary
		Table 3. PROBAST+AI quality, risk of bias and applicability assessment
							Legend		+ Low		- High		? Unclear
		Development: Quality				Development: Applicability			Evaluation: Risk of Bias				Evaluation: Applicability			Overall
Model Name	Author, Year	Participants	Predictors	Outcome	Analysis	Participants	Predictors	Outcome	Participants	Predictors	Outcome	Analysis	Participants	Predictors	Outcome	Dev Quality	Dev App	Eval RoB	Eval App
HARMS2-AF	Louise Segan, 2023	+	+	+	-	+	+	+	+	+	-	-	+	+	+	-	+	-	+
C2HEST	Gregory Y.H. Lip, 2020	N/A	N/A	N/A	N/A	N/A	N/A	N/A	+	+	+	-	+	+	+	N/A	N/A	-	+
HARMS2-AF	Toshiyuki Ko, 2024	N/A	N/A	N/A	N/A	N/A	N/A	N/A	+	+	+	-	+	+	+	N/A	N/A	-	+
Taiwan AF Score	Tze-Fan Chao, 2021	+	+	-	-	+	+	+	+	+	-	-	+	+	+	-	+	-	+
New Suita AF Risk Score	Ahmed Arafa, 2025	+	+	+	-	+	+	+	+	?	?	-	+	+	+	-	+	-	+
CHARGE-AF	Jelle C L Himmelreich, 2021	N/A	N/A	N/A	N/A	N/A	N/A	N/A	+	+	-	-	+	+	+	N/A	N/A	-	+
EHR-AF score	Olivia L Hulme, 2019	+	+	+	-	+	+	+	+	+	+	-	+	+	+	-	+	-	+
EHR-AF score	Shaan Khurshid, 2021	N/A	N/A	N/A	N/A	N/A	N/A	N/A	+	+	+	-	+	+	+	N/A	N/A	-	+

### Sheet: PROBAST+AI Charts
																																																						Domain	Low	High	Unclear	N/A
																																																						1. Participants	1	0	0	0
																																																						2. Predictors	1	0	0	0
																																																						3. Outcome	0.75	0.25	0	0
																																																						4. Analysis	0	1	0	0
																																																						Overall	0	1	0	0
																																																						Domain	Low	High	Unclear	N/A
																																																						1. Participants	1	0	0	0
																																																						2. Predictors	1	0	0	0
																																																						3. Outcome	1	0	0	0
																																																						Overall	1	0	0	0
																																																						Domain	Low	High	Unclear	N/A
																																																						1. Participants	1	0	0	0
																																																						2. Predictors	0.875	0	0.125	0
																																																						3. Outcome	0.5	0.375	0.125	0
																																																						4. Analysis	0	1	0	0
																																																						Overall	0	1	0	0
																																																						Domain	Low	High	Unclear	N/A
																																																						1. Participants	1	0	0	0
																																																						2. Predictors	1	0	0	0
																																																						3. Outcome	1	0	0	0
																																																						Overall	1	0	0	0

### Sheet: Drop-down lists
																									Y	Yes	Yes	Yes
CHARMS sheet																									PY	No	No	No
1.1 Source of data	2.8 Participant description (Measures)	3.4 Type of outcome	6.1 Handling of missing data	7.1 Modelling method	7.2 Method for selection of candidate predictors	7.3 Method for selection of predictors during multivariable modelling	9.1.1 Internal validation	9.1.2 External validation	10.2 Final model included predictor weights or regression coefficients	10.4 Alternative presentation of the final prediction models															PN		Not applicable	Unclear
Prospective cohort	Mean	Single	Complete-case analysis	Logistic regression	All available predictors	Pre-specified model (not selection)	None (Apparent performance)	None	None	None															N			No information
Retrospective cohort	Mean (sd)	Combined	Single imputation	Multilevel logistic regression	Based on prior knowledge	Backward elimination	Random split data	Temporal	Predictor weights	Sum score															NI			Not applicable
Case-control	Median	Unclear	Multiple imputation	Cox regression	Based on univariable associations	Forward selection	Non-random split data	Geographical	Regression coefficients	Score chart
Nested case-control	Median (IQR)	No information	Other	Machine learning techniques	Other	Stepwise selection	Cross-validation	Different setting	Unclear	Score system
Cross-sectional (prospective)	Median (min-max)	Not applicable	Unclear	Neural network	Unclear	LASSO selection	Bootstrap	Different investigator	No information	Nomogram
Cross-sectional (retrospective)	n		No information	Other	No information	Ridge regression	Other	Completely independent	Not applicable	On-line calculator
Randomized trial	n (%)		Not applicable	Unclear	Not applicable	Bootstrap selection	Unclear	Other		App calculator
Existing registry	%			No information		Other	No information	Unclear		Other
Combined data (e.g. IPD of combination of cohorts)	Other			Not applicable		Unclear	Not applicable	No information		Unclear
Aggregated data	Unclear					No information		Not applicable		No information
Other	No information					Not applicable				Not applicable
Unclear	Not applicable
No information
Not applicable
PROBAST+AI sheet
Answer options			Concern options		Assessment types			Evaluation types
Y	Yes		Low		Development only			Apparent only
PY	Probably Yes		High		Evaluation only			Internal only
PN	Probably No		Unclear		Development and evaluation			External only
N	No							Apparent and Internal
NI	No Information							Apparent and External
NA	Not Applicable							Internal and External
								Multiple

### Sheet: _MODEL_STATE
Central model-state helper sheet. Do not edit manually.
ModelIndex	SummaryRow	RawStatus	IsInclude	IsExclude	IsInactive	VisibleOrder	Author	Year	ModelLabel	AssessmentType	CHARMSFirstCol	DevCol	EvalFirstCol
1	7	✓	1	0	0	1	Louise Segan	2023	Louise Segan, 2023 — HARMS2-AF	Development and evaluation	6	2	2
2	8	✗	0	1	0		Yan-Guang Li	2019	Yan-Guang Li, 2019 — C2HEST	Development and evaluation	9	3	5
3	9	✓	1	0	0	2	Gregory Y.H. Lip	2020	Gregory Y.H. Lip, 2020 — C2HEST	Evaluation only	12	4	8
4	10	✓	1	0	0	3	Toshiyuki Ko	2024	Toshiyuki Ko, 2024 — HARMS2-AF	Evaluation only	15	5	11
5	11	✓	1	0	0	4	Tze-Fan Chao	2021	Tze-Fan Chao, 2021 — Taiwan AF Score	Development and evaluation	18	6	14
6	12	✗	0	1	0		Richiro Hamada	2019	Richiro Hamada, 2019 — Simple-model	Development and evaluation	21	7	17
7	13	✓	1	0	0	5	Ahmed Arafa	2025	Ahmed Arafa, 2025 — New Suita AF Risk Score	Development and evaluation	24	8	20
8	14	✓	1	0	0	6	Jelle C L Himmelreich	2021	Jelle C L Himmelreich, 2021 — CHARGE-AF	Evaluation only	27	9	23
9	15	✗	0	1	0		Rosa Abellana	2021	Rosa Abellana, 2021 — Hypertensive diabetic AF prediction model	Development and evaluation	30	10	26
10	16	✗	0	1	0		Domingo Orozco-Beltran	2020	Domingo Orozco-Beltran, 2020 — ESCARVAL-RISK AF Score	Development and evaluation	33	11	29
11	17	✗	0	1	0		Eulalia Muria-Subirats	2020	Eulalia Muria-Subirats, 2020 — AFRICAT AF prognostic index	Development and evaluation	36	12	32
12	18	✓	1	0	0	7	Olivia L Hulme	2019	Olivia L Hulme, 2019 — EHR-AF score	Development and evaluation	39	13	35
13	19	✓	1	0	0	8	Shaan Khurshid	2021	Shaan Khurshid, 2021 — EHR-AF score	Evaluation only	42	14	38
14	20	0	0	0	1		0	0		0	45	15	41
15	21	0	0	0	1		0	0		0	48	16	44
16	22	0	0	0	1		0	0		0	51	17	47
17	23	0	0	0	1		0	0		0	54	18	50
18	24	0	0	0	1		0	0		0	57	19	53
19	25	0	0	0	1		0	0		0	60	20	56
20	26	0	0	0	1		0	0		0	63	21	59
21	27	0	0	0	1		0	0		0	66	22	62
22	28	0	0	0	1		0	0		0	69	23	65
23	29	0	0	0	1		0	0		0	72	24	68
24	30	0	0	0	1		0	0		0	75	25	71
25	31	0	0	0	1		0	0		0	78	26	74
26	32	0	0	0	1		0	0		0	81	27	77
27	33	0	0	0	1		0	0		0	84	28	80
28	34	0	0	0	1		0	0		0	87	29	83
29	35	0	0	0	1		0	0		0	90	30	86
30	36	0	0	0	1		0	0		0	93	31	89

### Sheet: Version history
		CHARMS & PROBAST+AI Template
		Version 1.2.1															2026-11-16
	• Updated study/model identifiers to display the model name alongside the author and publication year throughout the workbook, helping users distinguish between different models reported in studies by the same author, as well as multiple models reported within a single study.
		Version 1.2															2026-11-10
	• Corrected model-specific CHARMS links in PROBAST+AI Evaluation, including final-analysis participant counts, events, EPV/EPP, and missing-data information.
	• Preserved valid zero counts in linked information and generated tables, while keeping genuinely empty source cells blank.
	• Made each model’s dropdowns independent of Model 1 and removed blank options from active lists.
	• Added additional response options to the Source of data and Participant description (Measures) dropdown lists.
	• Allowed reported text in CHARMS 10.1 (final predictor count) and custom participant measures, while retaining the requirement to Include the model before entry.
	• Aligned Complete status and missing-field counts with required domain judgements, performance details after Yes, and participant measures. Not reported does not require a measure.
	• Aligned missing-data fields and linked summaries with the selected handling method. Counts remain optional when the method is No information or Unclear.
	• Added checks for invalid entries and inconsistent participant, event, missing-data, and predictor counts. Item 12.1 now lists all detected CHARMS and study-information issues.
	• Extended Table 2 event percentages to matching group-labelled counts (Group: count), using final-analysis participants as the denominator. Unstructured text is retained without estimating a percentage.
	• Standardised thousands separators and percentage display, retained genuine zeros, and limited displayed EPV/EPP to two decimal places.
	• Added an explicit Excluded status for excluded models.
	• Added input messages to selected questions to clarify the expected response format, including numeric input and fields that allow either a dropdown selection or free text.
